# Longitudinal Profiling of the Intestinal Microbiome in Children with Cystic Fibrosis Treated with Elexacaftor-Tezacaftor-Ivacaftor

**DOI:** 10.1101/2023.08.11.23293949

**Authors:** Seth A. Reasoner, Rachel Bernard, Adam Waalkes, Kelsi Penewit, Janessa Lewis, Andrew G. Sokolow, Rebekah F. Brown, Kathryn M. Edwards, Stephen J. Salipante, Maria Hadjifrangiskou, Maribeth R. Nicholson

## Abstract

The intestinal microbiome influences growth and disease progression in children with cystic fibrosis (CF). Elexacaftor-tezacaftor-ivacaftor (ELX/TEZ/IVA), the newest pharmaceutical modulator for CF, restores function of the pathogenic mutated CFTR channel. We performed a single-center longitudinal analysis of the effect of ELX/TEZ/IVA on the intestinal microbiome, intestinal inflammation, and clinical parameters in children with CF. Following ELX/TEZ/IVA, children with CF had significant improvements in BMI, ppFEV_1_ and required fewer antibiotics for respiratory infections. Intestinal microbiome diversity increased following ELX/TEZ/IVA coupled with a decrease in the intestinal carriage of *Staphylococcus aureus*, the predominant respiratory pathogen in children with CF. There was a reduced abundance of microbiome-encoded antibiotic-resistance genes. Microbial pathways for aerobic respiration were reduced after ELX/TEZ/IVA. The abundance of microbial acid tolerance genes was reduced, indicating microbial adaptation to increased CFTR function. In all, this study represents the first comprehensive analysis of the intestinal microbiome in children with CF receiving ELX/TEZ/IVA.

**IMPORTANCE:** Cystic fibrosis is an autosomal recessive disease with significant gastrointestinal symptoms in addition to pulmonary complications. Prior work has shown that the intestinal microbiome correlates with health outcomes in CF, particularly in children. Recently approved treatments for CF, CFTR modulators, are anticipated to substantially improve the care of patients with CF and extend their lifespans. Here, we study the intestinal microbiome of children with CF before and after the CFTR modulator, ELX/TEZ/IVA. We identify promising improvements in microbiome diversity, reduced measures of intestinal inflammation, and reduced antibiotic resistance genes. We present specific bacterial taxa and protein groups which change following ELX/TEZ/IVA. These results will inform future mechanistic studies to understand the microbial improvements associated with CFTR modulator treatment. This study demonstrates how the microbiome can change in response to a targeted medication that corrects a genetic disease.

## Supplemental Table S10 for "Longitudinal Profiling of the Intestinal Microbiome in Children with Cystic Fibrosis Treated with Elexacaftor-Tezacaftor-Ivacaftor" (part 1 of 2)

### Sheet: Sheet1
GeneFamily	P10T2	P10T3	P10T4	P11T1	P11T2	P11T3	P12T1	P12T4	P13T1	P13T4	P14T1	P14T4	P15T1	P15T2	P15T3	P16T1	P16T3	P16T4	P17T1	P17T2	P17T4	P18T1	P18T2	P18T3	P18T4	P19T1	P19T4	P1T1	P1T3	P1T4	P20T1	P20T2	P20T4	P21T1	P21T2	P21T4	P22T1	P22T4	P23T2	P23T3	P23T4	P24T1	P24T2	P24T3	P24T4	P25T1	P25T3	P25T4	P26T1	P26T3	P26T4	P27T1	P27T2	P27T3	P27T4	P28T2	P28T3	P28T4	P29T1	P29T2	P29T3	P29T4	P2T2	P2T3	P30T1	P30T2	P30T3	P30T4	P31T1	P31T2	P31T3	P31T4	P32T1	P32T3	P32T4	P33T1	P33T4	P34T1	P34T3	P35T1	P35T3	P36T1	P36T3	P36T4	P37T1	P37T3	P37T4	P38T1	P38T3	P39T1	P39T4	P3T1	P3T3	P3T4	P4T1	P4T3	P4T4	P5T1	P5T2	P5T3	P5T4	P6T1	P6T3	P6T4	P7T1	P7T3	P7T4	P8T1	P8T2	P8T3	P9T1	P9T2	P9T3	P9T4
K02261	24.8502	7.10281	3.16081	8.13009	1092.78	0	105.477	244.313	39.3526	0	0	2.76628	54.218	31.2192	13.2368	85.3482	6.40155	0	0	6.56749	5.74105	562.438	7.19843	0	5.10924	0	0	174.9	3.90577	0	0	35.5437	137.777	15.1562	36.6247	7.36089	10.6123	29.1957	278.584	0	0	4.51637	8.63839	0	0	0	8.28867	6.80815	5.26927	0	16.0342	11.0152	83.743	46.4695	0	25.2515	0	17.5358	2.89751	13.4799	2.63131	0	698.537	4.17247	0	4.71682	3.12414	7.74391	117.844	32.0829	34.903	5.89445	10.876	0	7.42421	3.62161	5.8481	0	7.1667	11.6948	0	7.09229	2.10804	0	52.0835	6.97986	0	12.4572	12.4309	378.52	0	13.2914	5.74822	25.6325	54.3985	57.5949	11.2968	16.9412	5.00513	0	8.1511	0	13.8907	18.3122	14.5565	130.712	0	9.42272	47.9389	74.323	93.2498	20.9962	136.72	11.2663
K02261|g__Saccharomyces.s__Saccharomyces_cerevisiae	0	0	0	0	0	0	0	0	0	0	0	0	0	0	0	24.7117	0	0	0	0	0	0	0	0	0	0	0	0	0	0	0	0	0	0	0	0	0	0	0	0	0	0	0	0	0	0	0	0	0	0	0	0	0	0	0	0	0	0	0	0	0	0	0	0	0	0	0	0	0	0	0	0	0	0	0	0	0	0	0	0	0	0	0	0	0	0	0	0	0	0	0	0	0	0	0	0	0	0	0	0	0	0	0	0	0	0	0	0	0	0	0	0	0	0
K02261|unclassified	24.8502	7.10281	3.16081	8.13009	1092.78	0	105.477	244.313	39.3526	0	0	2.76628	54.218	31.2192	13.2368	60.6365	6.40155	0	0	6.56749	5.74105	562.438	7.19843	0	5.10924	0	0	174.9	3.90577	0	0	35.5437	137.777	15.1562	36.6247	7.36089	10.6123	29.1957	278.584	0	0	4.51637	8.63839	0	0	0	8.28867	6.80815	5.26927	0	16.0342	11.0152	83.743	46.4695	0	25.2515	0	17.5358	2.89751	13.4799	2.63131	0	698.537	4.17247	0	4.71682	3.12414	7.74391	117.844	32.0829	34.903	5.89445	10.876	0	7.42421	3.62161	5.8481	0	7.1667	11.6948	0	7.09229	2.10804	0	52.0835	6.97986	0	12.4572	12.4309	378.52	0	13.2914	5.74822	25.6325	54.3985	57.5949	11.2968	16.9412	5.00513	0	8.1511	0	13.8907	18.3122	14.5565	130.712	0	9.42272	47.9389	74.323	93.2498	20.9962	136.72	11.2663
K02262	42.8774	1.82306	0	28.9838	1871.16	0	151.038	262.576	40.8329	0	10.5385	5.27183	72.8556	46.721	9.05567	133.403	6.60523	0	0	8.19822	4.5309	588.388	7.39437	7.03149	4.08163	0	0	189.875	2.95032	2.71678	0	36.4468	143.163	19.6987	44.8277	6.51003	11.0106	38.1552	352.71	4.08349	0	5.91886	12.5785	0	0	0	6.00211	11.6204	2.56981	0	17.0735	19.6223	94.9539	36.8452	0	20.5131	1.3021	19.5959	4.27898	16.9661	3.943	4.35843	1122.57	7.39575	0	8.17253	0	3.20641	285.573	28.1424	33.0055	6.50481	9.99432	0	5.10289	13.6166	8.98775	1.45088	7.29826	32.8765	0	3.48506	2.49341	2.11175	62.1158	7.05106	5.5539	7.74613	10.8978	380.779	0	19.9776	4.39599	34.9947	38.2176	65.3695	21.5144	19.7577	3.41755	5.64065	7.00236	3.21886	12.0693	15.795	25.0761	135.424	0	7.03599	52.0696	54.2552	73.1483	27.7602	136.679	46.817
K02262|g__Candida.s__Candida_albicans	0	0	0	0	24.3299	0	0	0	0	0	0	0	0	0	0	0	0	0	0	0	0	0	0	0	0	0	0	0	0	0	0	0	0	0	0	0	0	0	0	0	0	0	0	0	0	0	0	0	0	0	0	0	0	0	0	0	0	0	0	0	0	0	0	0	0	0	0	0	0	0	0	0	0	0	0	0	0	0	0	0	0	0	0	0	0	0	0	0	0	0	0	0	0	0	0	0	0	0	0	0	0	0	0	0	0	0	0	0	0	0	0	0	0	0
K02262|g__Saccharomyces.s__Saccharomyces_cerevisiae	0	0	0	0	0	0	0	0	0	0	0	0	0	0	0	55.8976	0	0	0	0	0	0	0	0	0	0	0	0	0	0	0	0	0	0	0	0	0	0	0	0	0	0	0	0	0	0	0	0	0	0	0	0	0	0	0	0	0	0	0	0	0	0	0	0	0	0	0	0	0	0	0	0	0	0	0	0	0	0	0	0	0	0	0	0	0	0	0	0	0	0	0	0	0	0	0	0	0	0	0	0	0	0	0	0	0	0	0	0	0	0	0	0	0	0
K02262|unclassified	42.8774	1.82306	0	28.9838	1846.83	0	151.038	262.576	40.8329	0	10.5385	5.27183	72.8556	46.721	9.05567	77.5053	6.60523	0	0	8.19822	4.5309	588.388	7.39437	7.03149	4.08163	0	0	189.875	2.95032	2.71678	0	36.4468	143.163	19.6987	44.8277	6.51003	11.0106	38.1552	352.71	4.08349	0	5.91886	12.5785	0	0	0	6.00211	11.6204	2.56981	0	17.0735	19.6223	94.9539	36.8452	0	20.5131	1.3021	19.5959	4.27898	16.9661	3.943	4.35843	1122.57	7.39575	0	8.17253	0	3.20641	285.573	28.1424	33.0055	6.50481	9.99432	0	5.10289	13.6166	8.98775	1.45088	7.29826	32.8765	0	3.48506	2.49341	2.11175	62.1158	7.05106	5.5539	7.74613	10.8978	380.779	0	19.9776	4.39599	34.9947	38.2176	65.3695	21.5144	19.7577	3.41755	5.64065	7.00236	3.21886	12.0693	15.795	25.0761	135.424	0	7.03599	52.0696	54.2552	73.1483	27.7602	136.679	46.817
K03883	27.7693	1.64668	0	18.0118	904.519	0	97.9181	232.39	38.8901	0	0	6.53167	49.9481	31.4797	8.21989	60.2956	4.26102	0	0	8.48986	4.02181	533.655	7.32707	2.46078	6.8024	0	0	175.737	0	0	0	33.1811	113.599	14.1007	37.7526	6.51963	8.91186	32.0945	304.127	0	0	6.53431	8.15894	0	0	0	4.34155	6.81266	4.07028	0	11.4671	12.9759	73.6219	40.2575	0	15.277	0	11.8524	3.88457	11.7256	2.5631	4.82745	114.484	4.50995	0	4.76804	0	4.07379	155.672	24.0237	26.8379	4.45277	8.20441	0	3.7953	2.33081	3.26234	4.43438	5.74962	16.1699	0	6.28333	0	0	47.1902	3.95433	3.29463	5.82884	11.0305	332.07	0	10.1578	6.19334	15.6541	0	2.68038	12.2084	9.31652	8.49955	0	3.90961	3.2707	4.39858	12.8484	4.02931	133.216	6.24135	6.57539	31.562	26.4928	77.1069	17.8747	131.042	15.9205
K03883|unclassified	27.7693	1.64668	0	18.0118	904.519	0	97.9181	232.39	38.8901	0	0	6.53167	49.9481	31.4797	8.21989	60.2956	4.26102	0	0	8.48986	4.02181	533.655	7.32707	2.46078	6.8024	0	0	175.737	0	0	0	33.1811	113.599	14.1007	37.7526	6.51963	8.91186	32.0945	304.127	0	0	6.53431	8.15894	0	0	0	4.34155	6.81266	4.07028	0	11.4671	12.9759	73.6219	40.2575	0	15.277	0	11.8524	3.88457	11.7256	2.5631	4.82745	114.484	4.50995	0	4.76804	0	4.07379	155.672	24.0237	26.8379	4.45277	8.20441	0	3.7953	2.33081	3.26234	4.43438	5.74962	16.1699	0	6.28333	0	0	47.1902	3.95433	3.29463	5.82884	11.0305	332.07	0	10.1578	6.19334	15.6541	0	2.68038	12.2084	9.31652	8.49955	0	3.90961	3.2707	4.39858	12.8484	4.02931	133.216	6.24135	6.57539	31.562	26.4928	77.1069	17.8747	131.042	15.9205
K07316	6.91326	28.8072	54.0239	692.435	0	1045.32	0	0	0	32.5406	0	0	677.226	54.6204	102.916	19.3759	175.363	766.408	155.348	0	130.583	0	17.3636	11.0435	72.889	38.5757	0	6.76847	6.00993	22.1511	148.895	37.274	19.7253	28.556	0	48.8691	51.9469	254.358	0	0	0	70.242	171.305	301.782	199.794	61.7484	23.3271	13.8968	5.95633	79.35	94.5343	0	0	0	14.3075	69.9215	348.577	204.03	187.823	353.9	270.025	120.992	0	0	105.711	11.1759	49.2025	0	0	40.2498	112.562	247.398	0	0	0	10.7023	0	0	0	78.7393	147.101	122.584	94.2876	66.9067	24.5752	176.714	159.348	0	104.125	110.322	6.27944	6.27196	0	0	19.3865	104.528	100.883	0	0	65.8542	61.5009	34.5982	0	0	0	8.1303	13.2537	0	0	0	0	0	5480.1	0
K07316|g__Akkermansia.s__Akkermansia_muciniphila	0	0	0	0	0	0	0	0	0	0	0	0	0	0	0	0	0	0	0	0	0	0	0	0	0	0	0	0	0	0	0	0	0	0	0	0	0	0	0	0	0	0	0	0	0	0	0	0	0	0	0	0	0	0	0	0	0	0	0	0	0	0	0	0	0	0	0	0	0	0	23.8979	103.948	0	0	0	0	0	0	0	0	0	0	0	0	0	0	0	0	0	0	0	0	0	0	0	0	0	0	0	0	0	0	0	0	0	0	0	0	0	0	0	0	0	0
K07316|g__Bacteroides.s__Bacteroides_fragilis	0	0	0	0	0	1045.32	0	0	0	0	0	0	0	0	0	0	0	0	0	0	0	0	0	0	0	0	0	0	0	0	0	0	0	0	0	0	0	0	0	0	0	0	0	0	0	0	0	0	0	0	0	0	0	0	0	0	0	0	0	0	0	0	0	0	0	0	0	0	0	0	0	0	0	0	0	0	0	0	0	0	0	0	0	0	0	0	0	0	0	0	0	0	0	0	0	0	0	0	0	0	0	0	0	0	0	0	0	0	0	0	0	0	0	0
K07316|g__Bifidobacterium.s__Bifidobacterium_adolescentis	0	0	0	0	0	0	0	0	0	0	0	0	0	0	0	0	158.803	762.6	0	0	0	0	0	0	0	0	0	0	0	0	0	0	0	0	0	0	0	0	0	0	0	0	0	0	0	0	0	0	0	0	0	0	0	0	0	0	0	0	0	0	0	0	0	0	0	0	0	0	0	0	0	0	0	0	0	0	0	0	0	0	0	0	0	0	0	0	0	0	0	0	0	0	0	0	0	0	0	0	0	0	0	0	0	0	0	0	0	0	0	0	0	0	0	0
K07316|g__Bifidobacterium.s__Bifidobacterium_bifidum	0	0	0	0	0	0	0	0	0	0	0	0	0	0	0	0	1.31234	1.29714	0	0	0	0	0	0	0	0	0	0	0	0	13.624	0	0	0	0	0	0	0	0	0	0	0	0	0	0	0	0	0	0	0	0	0	0	0	0	0	0	0	0	0	0	0	0	0	0	0	0	0	0	0	0	0	0	0	0	0	0	0	0	0	0	0	0	0	0	0	0	0	0	0	0	0	0	0	0	0	0	0	0	52.2119	29.0768	0	0	0	0	0	0	0	0	0	0	0	0	0
K07316|g__Bifidobacterium.s__Bifidobacterium_longum	0	0	0	0	0	0	0	0	0	0	0	0	0	0	0	0	0	0	0	0	0	0	0	0	0	0	0	0	0	0	0	0	0	0	0	0	0	0	0	0	0	0	0	0	0	0	0	0	0	0	0	0	0	0	0	0	0	0	0	0	0	0	0	0	105.711	11.1759	0	0	0	0	0	0	0	0	0	0	0	0	0	0	0	0	0	0	0	0	0	0	0	0	0	0	0	0	0	0	0	0	0	0	0	0	0	0	0	0	0	0	0	0	0	0	0	0
K07316|g__Eggerthella.s__Eggerthella_lenta	6.91326	28.8072	46.6826	0	0	0	0	0	0	0	0	0	0	0	0	0	0	0	0	0	0	0	0	0	0	0	0	0	0	0	16.1168	0	0	0	0	0	0	0	0	0	0	0	0	0	0	0	0	0	0	0	0	0	0	0	0	0	0	0	0	0	0	0	0	0	0	0	0	0	0	0	0	0	0	0	0	0	0	0	0	0	0	0	0	0	0	0	0	0	0	0	0	0	0	0	0	0	0	0	0	0	0	0	0	0	0	0	0	0	0	0	0	0	0	0
K07316|g__Faecalibacterium.s__Faecalibacterium_prausnitzii	0	0	0	684.452	0	0	0	0	0	32.5406	0	0	0	0	0	0	0	0	131.267	0	130.583	0	0	11.0435	72.889	38.5757	0	0	0	22.1511	119.154	37.274	0	28.556	0	0	0	29.0869	0	0	0	63.553	171.305	301.782	199.794	61.7484	0	0	0	0	0	0	0	0	14.3075	69.9215	75.9265	78.1463	0	343.001	248.275	97.1796	0	0	0	0	49.2025	0	0	40.2498	88.6638	143.45	0	0	0	0	0	0	0	78.7393	19.4473	122.584	94.2876	66.9067	0	176.714	159.348	0	0	0	0	0	0	0	0	0	0	0	0	0	32.4241	0	0	0	0	0	13.2537	0	0	0	0	0	0	0
K07316|g__Lachnoclostridium.s__Clostridium_saccharolyticum	0	0	0	0	0	0	0	0	0	0	0	0	0	0	0	0	0	0	0	0	0	0	0	0	0	0	0	0	0	0	0	0	0	0	0	0	0	0	0	0	0	0	0	0	0	0	0	0	0	0	0	0	0	0	0	0	0	0	0	0	0	0	0	0	0	0	0	0	0	0	0	0	0	0	0	0	0	0	0	0	0	0	0	0	0	0	0	0	0	0	0	0	0	0	0	83.7663	0	0	0	0	0	0	0	0	0	0	0	0	0	0	0	0	0	0
K07316|g__Lachnospiraceae_unclassified.s__Eubacterium_rectale	0	0	0	0	0	0	0	0	0	0	0	0	0	0	0	0	0	0	0	0	0	0	0	0	0	0	0	6.76847	0	0	0	0	16.2868	0	0	48.8691	0	225.271	0	0	0	0	0	0	0	0	0	0	0	0	72.6099	0	0	0	0	0	272.651	125.884	0	10.8992	21.75	23.8127	0	0	0	0	0	0	0	0	0	0	0	0	0	0	0	0	0	0	122.447	0	0	0	0	0	0	0	0	110.322	0	0	0	0	0	0	0	0	0	0	0	21.779	0	0	0	0	0	0	0	0	0	0	0	0
K07316|g__Lactobacillus.s__Lactobacillus_delbrueckii	0	0	0	0	0	0	0	0	0	0	0	0	0	29.2402	0	0	0	0	0	0	0	0	0	0	0	0	0	0	0	0	0	0	0	0	0	0	0	0	0	0	0	0	0	0	0	0	0	0	0	0	0	0	0	0	0	0	0	0	0	0	0	0	0	0	0	0	0	0	0	0	0	0	0	0	0	0	0	0	0	0	0	0	0	0	0	0	0	0	0	0	0	0	0	0	0	0	0	0	0	0	0	0	0	0	0	0	0	0	0	0	0	0	0	0
K07316|g__Roseburia.s__Roseburia_hominis	0	0	0	0	0	0	0	0	0	0	0	0	0	8.75657	25.8524	0	0	0	0	0	0	0	0	0	0	0	0	0	0	0	0	0	0	0	0	0	0	0	0	0	0	0	0	0	0	0	17.5131	0	0	0	8.75657	0	0	0	0	0	0	0	0	0	0	0	0	0	0	0	0	0	0	0	0	0	0	0	0	0	0	0	0	0	0	0	0	0	0	0	0	0	0	0	0	0	0	0	0	20.7615	100.883	0	0	0	0	7.00525	0	0	0	0	0	0	0	0	0	0	0	0
K07316|g__Roseburia.s__Roseburia_inulinivorans	0	0	0	0	0	0	0	0	0	0	0	0	0	11.6279	73.0067	0	0	0	0	0	0	0	0	0	0	0	0	0	0	0	0	0	0	0	0	0	0	0	0	0	0	0	0	0	0	0	5.81395	0	0	0	5.81395	0	0	0	0	0	0	0	0	0	0	0	0	0	0	0	0	0	0	0	0	0	0	0	0	0	0	0	0	0	0	0	0	0	0	0	0	0	0	0	0	0	0	0	0	0	0	0	0	0	0	5.81395	0	0	0	0	0	0	0	0	0	0	0	0
K07316|g__Streptococcus.s__Streptococcus_lutetiensis	0	0	0	0	0	0	0	0	0	0	0	0	0	0	0	0	0	0	0	0	0	0	0	0	0	0	0	0	0	0	0	0	0	0	0	0	0	0	0	0	0	0	0	0	0	0	0	0	0	0	0	0	0	0	0	0	0	0	0	0	0	0	0	0	0	0	0	0	0	0	0	0	0	0	0	0	0	0	0	0	0	0	0	0	14.2349	0	0	0	0	0	0	0	0	0	0	0	0	0	0	0	0	0	0	0	0	0	0	0	0	0	0	0	5480.1	0
K07316|g__Streptococcus.s__Streptococcus_thermophilus	0	0	7.34128	0	0	0	0	0	0	0	0	0	0	0	0	19.3759	15.2472	0	0	0	0	0	17.3636	0	0	0	0	0	6.00993	0	0	0	0	0	0	0	51.9469	0	0	0	0	6.68896	0	0	0	0	0	0	0	79.35	7.35385	0	0	0	0	0	0	0	187.823	0	0	0	0	0	0	0	0	0	0	0	0	0	0	0	0	10.7023	0	0	0	0	0	0	0	0	0	0	0	0	0	0	0	0	0	0	19.3865	0	0	0	0	0	0	0	0	0	0	0	0	0	0	0	0	0	0	0
K07316|unclassified	0	0	0	7.98226	0	0	0	0	0	0	0	0	677.226	4.99574	4.05652	0	0	2.51079	24.0809	0	0	0	0	0	0	0	0	0	0	0	0	0	3.43858	0	0	0	0	0	0	0	0	0	0	0	0	0	0	13.8968	5.95633	0	0	0	0	0	0	0	0	0	0	0	0	0	0	0	0	0	0	0	0	0	0	0	0	0	0	0	0	0	0	0	5.20638	0	0	0	10.3403	0	0	0	104.125	0	6.27944	6.27196	0	0	0	0	0	0	0	13.6423	0	0	0	0	0	8.1303	0	0	0	0	0	0	0	0
K02125	44.4745	3.69547	0	0	429.856	0	147.506	442.512	80.5703	0	0	4.78728	79.9751	47.5685	13.944	18.7621	3.73932	0	0	22.1152	0	1036.75	25.5596	0	0	0	0	404.197	0	0	0	151.607	176.998	18.103	86.562	12.8205	5.32147	81.2163	515.615	0	0	11.7523	9.65674	1.60256	0	0	2.13675	8.56079	2.12314	0	24.5933	24.534	175.045	107.125	0	13.8418	0	41.4686	0	7.46843	3.18471	6.41026	238.659	7.97199	0	1.60256	0	11.7659	162.622	32.0184	40.3315	6.45161	4.80769	0	8.7632	8.56079	11.7319	0	11.2284	12.8205	0	6.45161	0	0	66.7464	0	6.43093	4.77707	6.92403	771.507	0	10.0989	16.6355	20.2928	0	16.8067	7.49242	20.202	10.3093	0	2.12314	0	30.929	25.5969	3.20513	418.068	6.92403	23.9683	44.5768	58.0019	142.664	53.4125	305.244	84.1098
K02125|unclassified	44.4745	3.69547	0	0	429.856	0	147.506	442.512	80.5703	0	0	4.78728	79.9751	47.5685	13.944	18.7621	3.73932	0	0	22.1152	0	1036.75	25.5596	0	0	0	0	404.197	0	0	0	151.607	176.998	18.103	86.562	12.8205	5.32147	81.2163	515.615	0	0	11.7523	9.65674	1.60256	0	0	2.13675	8.56079	2.12314	0	24.5933	24.534	175.045	107.125	0	13.8418	0	41.4686	0	7.46843	3.18471	6.41026	238.659	7.97199	0	1.60256	0	11.7659	162.622	32.0184	40.3315	6.45161	4.80769	0	8.7632	8.56079	11.7319	0	11.2284	12.8205	0	6.45161	0	0	66.7464	0	6.43093	4.77707	6.92403	771.507	0	10.0989	16.6355	20.2928	0	16.8067	7.49242	20.202	10.3093	0	2.12314	0	30.929	25.5969	3.20513	418.068	6.92403	23.9683	44.5768	58.0019	142.664	53.4125	305.244	84.1098
K02126	11.5942	0	0	11.6005	931.093	0	99.7039	0	24.3408	0	0	0	0	0	0	84.9774	0	0	0	0	0	0	0	0	0	0	0	0	0	0	0	61.5459	39.9443	0	0	0	0	0	46.2052	0	0	0	0	0	0	0	0	0	0	0	0	0	0	0	0	0	0	0	0	0	0	0	637.982	0	0	0	0	0	101.633	0	0	0	0	0	0	0	0	0	0	0	0	0	0	0	0	0	0	0	0	29.1104	0	0	0	5.48697	27.3705	41.2878	0	4.35414	0	0	0	0	0	0	16.4238	6.33167	0	0	13.7564	42.4191	0	0	0	17.1221
K02126|g__Candida.s__Candida_albicans	0	0	0	0	14.762	0	0	0	0	0	0	0	0	0	0	0	0	0	0	0	0	0	0	0	0	0	0	0	0	0	0	0	0	0	0	0	0	0	0	0	0	0	0	0	0	0	0	0	0	0	0	0	0	0	0	0	0	0	0	0	0	0	0	0	0	0	0	0	0	0	0	0	0	0	0	0	0	0	0	0	0	0	0	0	0	0	0	0	0	0	0	0	0	0	0	0	0	0	0	0	0	0	0	0	0	0	0	0	0	0	0	0	0	0
K02126|g__Saccharomyces.s__Saccharomyces_cerevisiae	0	0	0	0	0	0	0	0	0	0	0	0	0	0	0	45.828	0	0	0	0	0	0	0	0	0	0	0	0	0	0	0	0	0	0	0	0	0	0	0	0	0	0	0	0	0	0	0	0	0	0	0	0	0	0	0	0	0	0	0	0	0	0	0	0	0	0	0	0	0	0	0	0	0	0	0	0	0	0	0	0	0	0	0	0	0	0	0	0	0	0	0	0	0	0	0	0	0	0	0	0	0	0	0	0	0	0	0	0	0	0	0	0	0	0
K02126|unclassified	11.5942	0	0	11.6005	916.331	0	99.7039	0	24.3408	0	0	0	0	0	0	39.1494	0	0	0	0	0	0	0	0	0	0	0	0	0	0	0	61.5459	39.9443	0	0	0	0	0	46.2052	0	0	0	0	0	0	0	0	0	0	0	0	0	0	0	0	0	0	0	0	0	0	0	637.982	0	0	0	0	0	101.633	0	0	0	0	0	0	0	0	0	0	0	0	0	0	0	0	0	0	0	0	29.1104	0	0	0	5.48697	27.3705	41.2878	0	4.35414	0	0	0	0	0	0	16.4238	6.33167	0	0	13.7564	42.4191	0	0	0	17.1221
K02256	11.2576	3.57228	0	0	43.3032	0	15.8096	83.9917	15.1772	0	0	0	21.6333	11.0487	3.88661	17.4079	5.11115	0	0	9.59592	0	174.219	3.45799	0	0	0	0	56.2798	0	0	0	10.6304	51.9244	11.6787	13.9516	2.48588	7.0778	15.9547	81.7525	0	0	2.70431	4.44425	0	0	0	5.00646	3.30008	0	0	12.0777	6.54089	32.491	13.1089	0	10.5614	0	7.56185	0	6.72763	0	0	99.6214	2.83346	0	0	0	0	18.3157	11.6216	11.8541	2.64605	5.66715	0	3.61029	0	4.54395	0	4.43258	0	0	5.25529	0	0	20.378	4.01649	0	5.84267	4.96255	140.379	0	7.07401	3.0001	9.7002	10.9321	14.4413	6.66958	0	0	0	4.9145	0	4.66081	10.2753	13.1492	40.1141	0	6.12265	6.58364	13.605	32.2649	8.76637	53.7563	31.6373
K02256|g__Saccharomyces.s__Saccharomyces_cerevisiae	0	0	0	0	0	0	0	0	0	0	0	0	0	0	0	13.1941	0	0	0	0	0	0	0	0	0	0	0	0	0	0	0	0	0	0	0	0	0	0	0	0	0	0	0	0	0	0	0	0	0	0	0	0	0	0	0	0	0	0	0	0	0	0	0	0	0	0	0	0	0	0	0	0	0	0	0	0	0	0	0	0	0	0	0	0	0	0	0	0	0	0	0	0	0	0	0	0	0	0	0	0	0	0	0	0	0	0	0	0	0	0	0	0	0	0
K02256|unclassified	11.2576	3.57228	0	0	43.3032	0	15.8096	83.9917	15.1772	0	0	0	21.6333	11.0487	3.88661	4.21381	5.11115	0	0	9.59592	0	174.219	3.45799	0	0	0	0	56.2798	0	0	0	10.6304	51.9244	11.6787	13.9516	2.48588	7.0778	15.9547	81.7525	0	0	2.70431	4.44425	0	0	0	5.00646	3.30008	0	0	12.0777	6.54089	32.491	13.1089	0	10.5614	0	7.56185	0	6.72763	0	0	99.6214	2.83346	0	0	0	0	18.3157	11.6216	11.8541	2.64605	5.66715	0	3.61029	0	4.54395	0	4.43258	0	0	5.25529	0	0	20.378	4.01649	0	5.84267	4.96255	140.379	0	7.07401	3.0001	9.7002	10.9321	14.4413	6.66958	0	0	0	4.9145	0	4.66081	10.2753	13.1492	40.1141	0	6.12265	6.58364	13.605	32.2649	8.76637	53.7563	31.6373
K03881	23.786	4.86046	0	13.3786	919.954	0	158.315	150.136	62.5833	0	0	0	40.7393	21.5171	6.31688	57.4283	6.58082	0	0	5.52053	3.5117	371.823	4.13698	0	0	0	0	121.732	0	0	0	85.0195	111.464	8.3599	17.0416	5.63919	6.15008	25.3063	213.421	0	0	3.49953	4.74566	0	0	0	2.70038	2.48943	0	0	9.48493	6.60738	54.0696	25.6166	0	10.4845	0	8.87928	3.25581	9.35176	2.61845	2.75868	157.477	3.14538	0	0	0	6.76242	166.437	20.8727	32.4886	5.78165	6.70123	0	3.70746	0	5.76762	1.24091	5.64363	12.6521	0	2.15551	0	0	28.1377	4.10091	0	3.98089	6.83192	285.09	0	9.49735	5.22953	12.7316	0	0	8.24989	7.44325	0	0	4.87764	2.78435	7.76371	9.38094	3.86461	85.224	0	4.75589	30.1548	67.6724	52.8567	13.6441	102.741	45.3633
K03881|g__Candida.s__Candida_albicans	0	0	0	0	26.4297	0	0	0	0	0	0	0	0	0	0	0	0	0	0	0	0	0	0	0	0	0	0	0	0	0	0	0	0	0	0	0	0	0	0	0	0	0	0	0	0	0	0	0	0	0	0	0	0	0	0	0	0	0	0	0	0	0	0	0	0	0	0	0	0	0	0	0	0	0	0	0	0	0	0	0	0	0	0	0	0	0	0	0	0	0	0	0	0	0	0	0	0	0	0	0	0	0	0	0	0	0	0	0	0	0	0	0	0	0
K03881|unclassified	23.786	4.86046	0	13.3786	893.524	0	158.315	150.136	62.5833	0	0	0	40.7393	21.5171	6.31688	57.4283	6.58082	0	0	5.52053	3.5117	371.823	4.13698	0	0	0	0	121.732	0	0	0	85.0195	111.464	8.3599	17.0416	5.63919	6.15008	25.3063	213.421	0	0	3.49953	4.74566	0	0	0	2.70038	2.48943	0	0	9.48493	6.60738	54.0696	25.6166	0	10.4845	0	8.87928	3.25581	9.35176	2.61845	2.75868	157.477	3.14538	0	0	0	6.76242	166.437	20.8727	32.4886	5.78165	6.70123	0	3.70746	0	5.76762	1.24091	5.64363	12.6521	0	2.15551	0	0	28.1377	4.10091	0	3.98089	6.83192	285.09	0	9.49735	5.22953	12.7316	0	0	8.24989	7.44325	0	0	4.87764	2.78435	7.76371	9.38094	3.86461	85.224	0	4.75589	30.1548	67.6724	52.8567	13.6441	102.741	45.3633
K06385	168.77	348.686	219.814	92.2361	7.34987	281.174	19.7761	643.092	241.989	158.354	263.644	352.068	23.8451	169.356	368.308	0	599.177	227.127	1120.27	403.772	407.356	885.998	547.499	429.246	240.126	865.365	1108.27	382.027	331.811	95.6901	563.681	31.5739	312.693	111.501	144.365	205.572	2296.58	399.129	96.6926	140.917	116.981	438.804	627.818	235.53	238.614	330.864	860.72	404.724	204.647	1755.7	1791.39	91.7707	731.899	700.54	349.808	51.9608	1059.35	580.023	448.897	275.803	292.414	256.125	0	152.558	319.543	538.401	175.317	406.026	91.389	244.158	144.903	100.985	188.368	155.667	255.482	18.941	118.201	101.641	962.445	25.0282	506.574	367.505	111.906	135.843	1006.44	472.888	393.342	230.304	413.576	541.954	251.025	260.18	1147.75	440.636	952.07	464.052	637.96	58.52	58.854	1027.99	1783	253.099	272.4	171.406	248.919	957.263	550.429	111.159	13.6319	731.15	75.9321	11.0648	0	117.957
K06385|g__Blautia.s__Blautia_coccoides	0	0	0	0	0	0	0	0	0	0	0	0	0	0	0	0	0	0	0	0	5.91732	0	0	0	0	0	2.55392	0	0	0	0	0	0	0	0	0	0	0	8.51572	0	0	0	0	0	0	0	0	0	7.65744	0	0	0	0	0	0	0	0	0	23.8501	0	0	0	0	6.81431	0	0	0	0	0	0	0	0	0	0	0	0	0	0	0	0	0	0	0	0	0	0	0	0	0	0	0	0	0	0	0	0	0.851789	9.36968	0	0	0	0	0	0	0	0	3.35511	39.9005	0	0	0	0	0	0
K06385|g__Blautia.s__Blautia_hansenii	0	0	72.5145	0	0	171.276	0	0	0	0	20.1605	0	5.51978	7.35971	0	0	0	7.35971	6.43974	0	0	19.1245	120.564	9.19625	0	356.64	245.535	0	0	0	0	0	0	0	10.1196	0	0	0	8.27967	0	0	0	0	0	0	0	12.8795	174.84	190.965	34.8208	0	0	0	9.14373	0	0	0	0	135.919	159.684	0	27.5989	0	125.409	14.7194	38.4809	33.0356	52.4253	0	0	0	0	0	0	0	0	0	67.1192	0	0	0	10.8721	0	0	0	0	0	0	0	0	0	24.3281	0	160.12	103.186	0	0	0	0	0	0	0	0	0	0	0	6.43805	0	0	661.348	0	0	0	0
K06385|g__Blautia.s__Blautia_producta	168.77	0	0	0	0	0	0	0	0	0	45.3897	248.025	0	0	0	0	0	0	0	0	3.36369	0	0	0	0	0	32.6686	0	0	0	0	0	0	0	0	0	12.046	0	5.11318	0	0	0	0	0	0	0	0	0	6.0241	6.02188	0	0	0	0	0	0	0	0	187.262	0	0	0	0	4.30293	0	0	0	0	0	0	0	0	0	0	0	0	0	0	0	14.4326	7.74527	0	0	0	0	0	0	0	0	0	0	0	0	0	62.505	42.5454	61.6775	9.46644	0	0	0	0	0	0	0	9.37514	5.16203	27.4301	0	0	0	0	0	0
K06385|g__Blautia.s__Blautia_sp_N6H1_15	0	0	0	0	0	0	0	0	0	0	0	0	0	0	0	0	0	0	0	0	0	0	0	0	0	0	619.801	0	0	0	0	0	0	0	0	0	0	0	41.2026	0	0	0	0	0	0	0	0	0	0	0	21.7884	0	0	0	0	0	0	0	0	0	0	0	0	0	0	0	0	0	0	0	0	0	0	0	0	0	0	0	0	0	0	0	0	0	0	0	0	0	0	0	0	0	0	0	0	0	0	0	0	0	0	0	0	0	0	0	0	0	0	0	0	0	0	0
K06385|g__Blautia.s__Ruminococcus_torques	0	273.21	0	0	0	0	0	384.199	0	0	0	91.3848	9.48272	0	0	0	316.059	145.954	486.813	143.924	332.405	484.552	108.556	165.475	104.056	305.24	0	195.556	139.133	27.272	234.978	23.144	272.794	98.884	44.5707	109.874	1177.24	192.64	0	96.0679	77.3472	333.569	335.908	140.702	137.409	114.991	645.688	87.4576	0	1047.61	1194.04	28.0019	537.303	0	30.956	0	354.653	234.753	0	46.9876	115.91	84.5113	0	0	112.923	228.775	31.7278	21.4156	0	244.158	116.528	86.3018	99.2085	68.7945	165.635	0	63.0819	8.56531	460.061	0	0	97.9101	18.0203	0	669.28	249.018	179.19	64.8901	179.517	265.636	194.209	149.618	613.693	0	559.793	147.977	179.783	0	0	520.551	980.018	46.9813	0	47.7827	60.8868	447.533	290.828	0	0	0	0	0	0	0
K06385|g__Coprococcus.s__Coprococcus_catus	0	0	0	0	0	0	0	0	0	0	0	0	0	0	0	0	0	0	11.5756	11.5609	15.2738	0	48.9566	8.5365	25.7139	0	0	6.73479	0	0	0	0	0	0	0	0	0	0	0	0	0	12.5053	0	29.6494	13.4495	14.4788	0	0	0	0	0	18.141	0	0	0	0	15.2544	9.64972	28.8748	0	20.031	0	0	0	0	0	0	0	0	0	0	0	0	11.5793	12.4858	0	0	0	0	0	0	0	0	0	0	5.70432	0	0	0	0	0	0	11.5793	0	0	16.1454	0	0	0	8.55532	28.6633	0	0	0	0	17.097	0	0	0	0	0	0	0	0
K06385|g__Coprococcus.s__Coprococcus_eutactus	0	0	0	0	0	0	0	0	0	0	0	0	0	0	0	0	0	0	0	0	0	0	0	0	0	0	0	0	0	0	0	0	0	0	0	0	0	0	0	0	0	0	157.309	0	17.6641	0	0	0	0	0	0	0	0	0	0	0	0	0	0	0	0	0	0	0	0	0	0	0	0	0	0	0	0	0	0	0	0	0	0	0	0	0	0	0	0	0	0	0	0	0	0	0	0	0	0	0	0	0	0	0	0	0	0	0	0	0	0	0	0	0	0	0	0	0
K06385|g__Eubacterium.s__Eubacterium_eligens	0	0	0	0	0	0	0	0	0	0	0	0	0	0	0	0	0	0	0	0	0	0	0	0	0	0	0	19.8286	0	0	0	0	0	0	0	0	0	41.6738	0	0	0	0	0	0	0	0	0	0	0	0	0	0	20.6935	0	0	0	0	14.428	0	0	0	0	0	8.25345	0	9.39131	0	0	0	0	0	0	0	0	0	0	0	0	44.4004	0	0	0	0	0	11.4823	67.5997	0	0	0	0	0	0	0	0	0	0	0	0	0	0	10.3331	0	0	0	0	0	0	0	0	0	0	0	0	0
K06385|g__Flavonifractor.s__Flavonifractor_plautii	0	60.9452	147.3	44.082	0	0	19.7761	0	0	0	161.508	12.6582	7.78779	0	134.538	0	0	0	0	0	32.4606	8.74003	37.9946	90.0041	0	16.5474	207.707	0	13.6319	0	49.551	0	0	0	4.86855	0	0	0	13.6319	0	0	0	0	0	0	0	0	0	0	8.62464	23.0319	0	0	0	0	0	28.2319	23.3624	67.4234	0	24.2764	37.9747	0	7.77889	142.685	37.8198	79.762	296.358	85.8834	0	0	0	23.1868	46.6432	63.7212	0	0	17.5268	78.4741	10.5957	194.437	98.0395	17.3964	34.805	0	0	23.9737	102.265	56.1678	9.65709	0	8.76055	5.84226	0	35.7161	6.7953	169.959	39.6839	46.2091	0	0	56.4024	0	21.8055	35.5501	12.2755	0	0	13.6319	69.8014	0	0	0	28.8886
K06385|g__Intestinimonas.s__Intestinimonas_butyriciproducens	0	0	0	0	0	0	0	0	0	0	36.5853	0	0	0	0	0	0	0	0	0	5.82524	0	0	0	0	0	0	0	0	0	0	0	0	0	0	0	0	0	0	0	0	0	0	0	0	0	0	0	0	0	0	0	0	0	0	0	0	0	0	0	0	0	0	0	0	0	7.76417	0	0	0	0	0	0	0	0	0	0	0	0	0	0	0	76.4892	88.2935	0	0	0	0	0	0	0	0	0	0	0	0	0	0	0	0	0	0	0	0	0	0	0	0	0	0	0	0	0	0
K06385|g__Lachnospiraceae_unclassified.s__Eubacterium_rectale	0	0	0	48.154	7.34987	0	0	198.227	241.989	30.5607	0	0	1.05485	0	0	0	236.629	62.8428	576.174	125.873	5.2687	0	0	92.9421	51.9921	110.258	0	75.9473	96.4017	5.2687	243.623	8.42993	22.0915	12.6168	0	88.0183	255.257	91.0701	0	44.8492	35.7058	5.2687	54.5956	3.11963	35.8161	40.9706	127.125	52.655	0	627.14	454.048	6.32244	137.287	0	29.5047	0	242.418	174.313	0	19.7958	56.5717	21.0201	0	0	38.9599	165.763	17.9158	27.2763	0	0	9.48035	14.6829	65.9726	10.5089	5.14535	18.941	39.7636	8.42993	245.308	0	304.392	76.5906	0	0	325.681	116.553	93.3922	47.1301	94.7258	153.701	56.8154	69.3719	192.131	227.243	111.131	180.67	205.495	0	12.6449	378.341	742.671	24.0855	120.44	14.6262	58.7486	396.985	133.164	0	0	0	0	0	0	0
K06385|g__Roseburia.s__Roseburia_intestinalis	0	0	0	0	0	0	0	35.5974	0	127.793	0	0	0	62.9732	0	0	0	0	0	0	0	270.675	8.09979	0	21.6542	0	0	77.1244	11.25	0	35.5286	0	0	0	84.8062	0	0	0	0	0	0	9.72447	25.706	18.5551	17.7217	14.5867	0	0	0	16.954	0	0	0	660.695	257.75	0	396.885	100.242	0	0	55.7962	30.7658	0	0	0	45.3574	0	0	0	0	0	0	0	12.1556	0	0	0	0	134.202	0	0	69.5579	0	0	0	34.0135	96.7867	0	0	27.5306	0	8.10111	297.789	0	79.7385	61.4641	0	0	0	109.248	0	0	0	0	0	0	0	0	0	0	0	0	0	0
K06385|g__Ruminococcaceae_unclassified.s__Eubacterium_siraeum	0	0	0	0	0	0	0	0	0	0	0	0	0	0	0	0	0	0	0	0	0	0	0	0	0	0	0	0	0	0	0	0	0	0	0	0	0	0	0	0	0	0	0	0	16.5532	30.4966	0	0	0	0	0	0	0	0	0	0	0	0	0	0	0	0	0	0	0	0	0	0	0	0	0	0	0	0	0	0	0	0	0	0	0	0	0	0	0	0	0	0	0	0	0	0	0	0	0	0	0	0	0	0	0	0	0	0	0	0	0	0	0	0	0	0	0	0
K06385|g__Ruminococcus.s__Ruminococcus_bicirculans	0	0	0	0	0	0	0	0	0	0	0	0	0	0	0	0	0	0	0	49.7075	0	0	0	0	0	0	0	0	0	0	0	0	0	0	0	0	0	58.3897	0	0	0	0	42.2204	0	0	83.7136	0	0	0	0	0	0	0	0	0	0	0	0	0	0	0	0	0	0	0	0	0	0	0	0	0	0	0	0	0	0	0	0	0	0	0	0	0	0	0	0	0	0	15.7346	52.1389	0	0	0	0	0	0	0	0	0	0	10.3828	0	0	0	68.8179	33.1906	0	0	0	0	0	0	0	0
K06385|g__Turicibacter.s__Turicibacter_sanguinis	0	0	0	0	0	0	0	8.83205	0	0	0	0	0	0	0	0	0	0	0	0	0	17.577	7.79263	0	0	0	0	0	0	0	0	0	17.8075	0	0	0	0	0	19.9496	0	0	0	0	0	0	0	0	19.9762	0	0	0	0	0	0	0	6.68151	13.363	15.5902	5.56793	15.5902	4.45434	27.7506	0	0	0	0	0	0	0	0	18.8955	0	0	0	0	0	0	0	0	0	0	0	0	0	0	0	0	0	0	0	0	0	26.7162	53.2725	0	0	0	0	0	4.45434	10.9309	0	0	5.55805	0	0	10.8505	0	0	0	0	0	0	0
K06385|unclassified	0	14.5307	0	0	0	109.899	0	16.2364	0	0	0	0	0	99.0228	233.771	0	46.4891	10.9698	39.2637	72.7065	6.84199	85.3297	215.535	63.0922	36.7103	76.6796	0	6.83544	71.3938	63.1494	0	0	0	0	0	7.67931	852.033	15.3551	0	0	3.92835	77.7364	12.0792	43.5041	0	31.6262	75.0274	69.7948	0	14.5263	98.4818	39.3054	36.616	30.7011	31.5978	45.2793	8.5492	7.68505	0	33.7456	15.3745	26.5038	0	0	10.2557	12.814	5.11158	8.55066	5.50562	0	0	0	0	5.9851	8.49479	0	15.3554	0	0	0	0	14.5343	0	12.744	0	0	0	16.0183	67.4311	33.2894	0	0	0	0	0	8.45461	20.1942	0	0	6.83688	0	125.63	151.96	81.6335	24.9158	40.8069	100.631	43.8284	0	0	75.9321	11.0648	0	89.0683
K09811	974.584	412.776	341.847	58.5553	0	1534.8	158.985	194.391	30.0373	274.924	242.219	472.063	10.7817	208.616	1060.38	0	609.11	3921.72	143.34	171.146	731.873	1082.09	460.469	264.778	147.497	440.587	1002.06	250.376	1945.66	9468.62	137.795	133.554	875.788	444.935	463.533	25.9242	1017.61	566.568	430.819	3477.87	1981.18	1885.05	940.8	378.211	990.157	294.914	941.254	99.7621	84.086	209.419	817.33	92.0778	441.981	768.878	335.288	387.473	745.836	324.754	1038.01	1230.18	686.234	574.399	0	1267.4	2926.62	227.229	247.068	387.455	216.802	450.418	454.514	222.691	616.993	723.384	736.291	0	179.045	45.2436	296.232	72.3067	203.07	360.952	280.375	164.194	1996.88	840.125	698.92	395.597	1409.97	1092.07	1429.22	1093.48	964.155	106.349	1337.01	286.044	636.187	83.0757	21.1043	674.729	682.804	249.416	185.756	196.998	181.288	135.852	594.318	136.231	20.2156	102.301	122.064	0	5201.72	141.99
K09811|g__Actinomyces.s__Actinomyces_johnsonii	0	0	0	0	0	0	0	0	0	0	0	0	0	0	0	0	0	0	0	0	0	0	0	0	0	0	0	0	0	0	0	0	0	0	0	0	5.19651	0	0	0	0	0	0	0	0	0	0	0	0	14.2992	0	0	0	0	0	0	0	0	0	0	0	0	0	0	0	0	0	0	0	0	0	0	0	12.9871	0	0	0	0	0	0	0	0	0	0	0	0	0	0	0	0	0	0	0	0	0	0	0	0	0	0	0	0	0	0	0	0	0	0	0	0	0	0	0	0
K09811|g__Actinomyces.s__Actinomyces_naeslundii	0	0	0	0	0	0	0	0	0	0	0	0	0	0	0	0	0	0	0	0	0	0	0	0	0	0	0	0	0	0	0	0	0	0	0	0	0	0	20.6461	0	0	0	0	0	5.19819	0	0	0	0	0	0	0	0	0	0	0	0	0	0	3.90117	7.80234	0	0	0	1.30039	0	1.30039	2.60078	0	0	0	0	0	0	0	0	0	0	0	0	0	0	0	0	0	0	0	0	0	0	0	0	0	20.0714	0	0	0	0	0	0	0	0	0	0	0	0	0	0	0	7.79897	0	0	0	0
K09811|g__Actinomyces.s__Actinomyces_oris	0	0	0	0	0	0	0	0	0	0	0	0	0	0	0	0	0	0	0	0	0	0	0	0	0	0	0	0	0	0	0	0	0	0	0	0	0	0	5.00885	2.60078	0	0	0	0	0	0	0	0	0	0	0	0	0	0	0	0	0	0	0	0	1.30039	0	0	0	1.30039	0	1.30039	2.60078	0	0	0	0	0	0	0	0	0	0	0	0	0	0	0	0	0	0	0	0	0	0	0	0	0	0	0	0	0	0	0	0	0	0	0	0	0	0	0	0	0	0	0	0	0	0
K09811|g__Actinomyces.s__Actinomyces_viscosus	0	0	0	0	0	0	0	0	0	0	0	0	0	0	0	0	0	0	0	0	0	0	0	0	0	0	0	0	0	0	0	0	0	0	0	0	0	0	16.7124	6.50195	0	0	0	0	0	0	0	0	0	0	0	0	0	0	0	0	0	0	0	5.20156	2.60078	0	0	0	3.90117	0	11.6216	2.60078	0	0	0	0	0	0	0	0	0	0	0	0	0	0	0	0	0	0	0	0	0	0	0	0	0	0	0	0	0	0	0	0	0	0	0	0	0	0	0	0	0	7.57686	0	0	0	0
K09811|g__Alistipes.s__Alistipes_shahii	86.5175	0	0	0	0	0	0	0	0	0	0	0	0	0	0	0	0	0	9.5498	0	95.3731	0	0	0	0	0	0	0	0	0	12.2783	0	0	0	0	0	0	0	0	0	0	0	0	0	0	80.0995	0	28.186	0	17.5644	0	0	0	0	0	190.419	84.3282	50.2977	0	0	0	0	0	0	0	0	0	0	0	0	0	0	80.9317	432.037	266.484	0	0	0	0	0	0	0	16.3711	0	0	0	0	0	0	0	0	0	0	0	0	0	0	0	0	0	0	50.4775	32.4334	0	0	0	0	0	0	0	0	0	0	0
K09811|g__Bacillus.s__Bacillus_coagulans	0	0	0	0	0	0	0	0	0	0	0	0	0	0	0	0	0	0	0	0	0	0	0	0	0	0	0	0	0	0	0	0	0	0	0	0	0	0	0	0	0	0	0	0	0	0	5.43478	0	0	0	0	0	0	0	0	0	0	0	0	0	0	0	0	0	0	0	0	0	0	0	0	0	0	0	0	0	0	0	0	0	0	0	0	0	0	0	0	0	0	0	0	0	0	0	0	0	0	0	0	0	0	0	0	0	0	0	0	0	0	0	0	0	0	0
K09811|g__Bifidobacterium.s__Bifidobacterium_adolescentis	0	0	0	0	0	0	0	0	0	0	0	0	0	0	0	0	570.259	3870.56	0	0	0	0	0	0	0	0	0	6.45161	1824.14	9427.05	0	61.8876	325.424	242.575	138.57	6.45161	401.301	107.76	9.03226	3405.09	1806.21	1149.44	0	103.553	887.461	61.483	0	0	0	0	0	0	0	0	32.2498	15.2402	142.388	50.7917	0	1033.55	295.137	0	0	0	212.353	50.1852	0	0	0	0	0	0	353.075	0	0	0	0	0	0	0	0	0	25.8065	0	1759.92	172.207	280.006	0	1131.53	160.077	1166.28	712.366	526.718	0	526.09	0	109.201	0	0	389.228	311.828	15.4772	97.8616	117.984	0	0	0	0	0	0	0	0	0	0
K09811|g__Bifidobacterium.s__Bifidobacterium_angulatum	0	0	0	0	0	0	0	0	0	0	0	0	0	0	0	0	0	0	0	0	0	0	0	0	0	0	0	0	0	0	0	0	0	0	0	0	0	0	0	0	0	0	0	0	0	0	0	0	0	0	0	0	0	0	0	0	0	0	0	0	0	0	0	0	0	0	0	0	0	0	0	0	0	0	0	0	0	0	0	0	0	0	0	0	0	0	0	0	0	0	0	159.437	0	0	0	0	0	0	0	0	0	0	0	0	0	0	0	0	0	0	0	0	0	0
K09811|g__Blautia.s__Blautia_coccoides	0	0	0	0	0	0	0	0	0	0	0	0	0	0	0	0	0	0	0	0	2.57965	0	0	0	0	0	5.05051	0	0	0	0	0	0	0	0	0	0	0	2.62123	0	0	0	0	0	0	0	0	0	2.62123	0	0	0	0	0	0	0	0	0	20.9647	1.31062	0	0	0	0	0	0	0	0	0	0	0	0	0	0	0	0	0	0	0	0	0	0	0	0	0	0	0	0	0	0	0	0	0	0	0	0	0	1.31062	0	0	0	0	0	0	0	0	0	14.2346	0	0	0	0	0	0
K09811|g__Blautia.s__Blautia_obeum	0	0	0	0	0	0	0	0	0	0	0	0	0	0	0	0	0	0	40.9081	0	0	0	0	0	0	0	0	0	0	0	0	18.4819	0	0	0	0	49.4983	0	0	0	0	5.28402	28.8346	35.6446	0	26.4201	0	0	0	0	0	7.92602	0	0	0	0	31.7041	0	0	18.4941	13.21	0	0	0	0	0	0	0	0	6.60502	0	0	0	0	0	0	0	0	0	0	0	0	0	0	0	16.7402	0	0	0	7.92602	0	5.28402	9.07505	0	0	0	30.0716	0	0	0	0	0	0	0	0	0	236.88	0	0	0	0	0	0	10.0427
K09811|g__Blautia.s__Blautia_producta	217.328	0	0	0	0	14.3531	0	0	0	0	45.8664	370.759	0	0	0	0	0	0	0	0	7.8637	0	0	0	0	0	44.2492	0	0	0	0	0	0	0	0	0	18.3486	0	22.2805	0	0	0	0	0	0	0	0	0	5.23733	0	0	0	0	0	0	0	0	0	140.738	7.8637	0	0	0	0	0	0	0	0	0	0	0	0	0	0	0	0	0	0	0	40.424	0	0	0	0	0	0	0	0	10.4798	0	0	0	0	0	68.0961	44.1859	56.9647	15.7274	0	0	0	0	0	0	0	0	0	66.6719	0	0	0	0	0	0
K09811|g__Blautia.s__Blautia_sp_N6H1_15	0	0	0	0	0	0	0	0	0	0	0	0	0	0	0	0	0	0	0	0	0	0	0	0	0	0	629.053	0	0	0	0	0	0	0	0	0	0	0	45.3558	0	0	0	0	0	0	0	0	0	0	0	10.233	0	0	0	0	0	0	0	0	0	0	0	0	0	0	0	0	0	0	0	0	0	0	0	0	0	0	0	0	0	0	0	0	0	0	0	0	0	0	0	0	0	0	0	0	0	0	0	0	0	0	0	0	0	0	0	0	0	0	0	0	0	0	0
K09811|g__Blautia.s__Ruminococcus_torques	0	257.891	0	0	0	0	0	0	0	0	0	86.4878	0	0	0	0	8.69565	11.174	47.255	0	410.802	580.041	122.416	97.3712	88.3834	238.509	0	18.1246	63.7217	19.5806	32.2981	7.45342	346.342	144.238	79.497	4.96894	317.418	67.917	0	33.5404	21.118	410.493	403.764	162.05	22.0175	48.4241	746.616	0	0	12.2055	762.943	24.0762	96.7782	0	0	0	0	12.4224	0	0	0	79.4562	0	0	69.5017	0	27.007	0	0	341.117	97.7522	58.3851	44.4556	106.262	181.63	0	14.7239	0	45.7262	0	0	7.45342	19.7061	0	182.932	165.822	38.5032	0	25.772	116.494	153.6	105.324	59.5629	0	576.182	0	0	0	0	166.358	308.938	0	0	23.4466	0	0	294.325	0	0	0	0	0	0	0
K09811|g__Clostridium.s__Clostridium_perfringens	0	0	0	0	0	0	132.686	0	9.20193	0	0	0	0	12.9535	84.4388	0	0	0	0	0	0	0	0	0	0	0	0	0	0	0	0	0	10.5263	0	0	0	0	0	0	0	0	0	0	0	0	0	0	0	0	0	0	17.1053	0	0	0	0	0	0	0	0	0	0	0	0	0	0	0	0	103.576	0	0	0	0	0	0	0	0	0	0	0	0	0	0	0	0	15.5267	0	0	0	0	0	0	0	0	0	0	0	0	0	0	9.20707	0	0	0	0	0	0	0	0	0	28.3597	0	0	7.88785
K09811|g__Coprococcus.s__Coprococcus_catus	0	0	0	0	0	0	0	0	0	0	0	0	0	0	0	0	0	0	15.8468	7.92602	0	0	50.9232	18.0028	14.4097	0	0	0	16.8177	0	0	0	0	0	0	0	0	0	0	0	0	11.889	0	13.21	20.9212	0	0	0	0	0	0	11.889	5.28402	0	0	0	38.1609	29.0621	9.00365	11.889	14.531	25.0991	0	0	0	0	0	0	0	0	5.28402	11.889	0	27.7411	47.9415	0	0	0	0	0	0	0	0	0	0	14.2559	5.2788	0	0	0	0	0	24.8756	0	0	6.60328	0	0	0	0	37.9046	0	0	0	0	10.5611	0	0	0	0	0	0	0	0
K09811|g__Coprococcus.s__Coprococcus_eutactus	0	0	0	0	0	0	0	0	0	0	0	0	0	0	0	0	0	0	0	0	0	0	0	0	0	0	0	0	0	0	0	0	0	0	0	0	0	0	0	0	0	0	223.65	9.21053	0	0	0	0	0	0	0	0	0	0	0	0	0	0	0	0	0	0	0	0	0	0	0	0	0	0	0	0	0	0	0	0	0	0	0	0	0	0	0	0	0	0	0	0	0	0	0	0	0	0	0	0	0	0	0	0	0	0	0	0	0	0	0	0	0	0	0	0	0	0
K09811|g__Escherichia.s__Escherichia_coli	639.499	68.9151	137.87	0	0	1035.39	0	6.5886	0.992063	22.9501	0	0	0	148.139	98.4173	0	4.39319	1.0989	0	0	89.562	63.5105	23.882	0	0	0	40.6569	0	0	0	0	8.78639	0	43.8355	2.0979	0	143.072	0	92.7246	0	30.5749	208.265	73.2799	7.50086	0	0	102.161	0	0	0	0	0	9.87935	21.7258	87.7541	8.5971	0	0	0	0	142.221	339.766	0	147.711	172.196	4.13148	6.53077	0	0	24.1758	14.2713	0	1.0989	0	0	0	4.38838	0	0	0	4.38841	4.3956	0	0	4.3956	8.77681	7.64383	9.73939	6.51875	18.5668	16.4291	0	0	10.9154	0	0	0	0	0	0	0	9.89011	2.19539	0	5.31611	0	0	0	0	0	10.9746	0	0	0
K09811|g__Escherichia.s__Escherichia_fergusonii	3.03301	0	0	0	0	192.987	0	8.55227	1.09409	13.1268	0	0	0	1.02249	192.706	0	2.1978	0	0	0	0	4.37313	10.6935	0	0	0	0	0	0	0	0	3.2967	0	1.0989	1.998	0	2.1978	0	0	0	7.69231	0.985222	18.5604	2.1162	0	0	23.0769	0	0	0	0	0	5.48488	1.02564	0	82.1523	0	0	0	0	2.14383	1.0989	0	42.942	0	2.1978	14.1818	0	0	4.3956	4.3956	0	2.1978	0	0	0	0	0	0	0	0	5.25903	0	0	1.0989	1.0989	2.16047	4.3956	0	0	0	0	0	11.9137	0	0	0	0	0	0	0	3.2967	0	0	14.2773	0	0	0	0	0	3.16288	0	0	0
K09811|g__Finegoldia.s__Finegoldia_magna	0	0	0	34.8957	0	0	0	0	0	0	0	0	0	0	0	0	0	0	0	0	0	0	0	0	0	0	0	0	0	0	0	0	0	0	0	0	0	0	0	0	0	0	0	0	0	0	0	0	0	0	0	0	0	0	0	0	0	0	0	0	0	0	0	0	0	0	0	0	0	0	0	0	0	0	0	0	0	0	0	0	0	0	0	0	0	0	0	0	0	0	0	0	0	0	0	0	0	0	0	0	0	0	0	0	0	0	0	0	0	0	0	0	0	0
K09811|g__Flavonifractor.s__Flavonifractor_plautii	0	77.1865	188.449	23.6596	0	0	26.2987	0	0	0	196.353	14.8158	10.7817	0	163.045	0	0	0	0	8.08625	46.3388	11.8879	64.9406	121.019	23.7979	18.8679	283.049	9.36995	5.39084	9.29609	49.7979	0	0	0	0	0	0	0	10.7817	0	0	0	0	0	0	0	0	0	0	16.1725	37.2389	0	0	0	0	0	18.4798	20.2156	45.5937	0	44.1137	48.5175	0	0	137.72	61.3556	104.744	354.703	113.226	9.08872	0	12.1294	64.1664	74.1077	83.7522	0	0	30.9579	74.8107	25.3037	189.435	105.971	33.6927	46.963	0	0	9.43396	145.439	73.4235	17.446	0	14.6869	0	0	46.083	0	230.201	66.0377	21.1043	0	0	103.699	10.7817	17.233	29.7789	0	0	0	20.2156	86.9249	0	0	0	6.72949
K09811|g__Fusobacterium.s__Fusobacterium_nucleatum	0	0	0	0	0	0	0	0	0	0	0	0	0	0	0	0	0	0	0	0	0	0	0	0	0	0	0	0	0	0	0	0	0	0	0	0	0	0	0	0	0	0	0	0	0	0	0	0	0	0	0	0	0	6.37593	0	0	0	0	0	0	0	0	0	0	0	0	0	0	0	0	0	0	0	0	0	0	0	0	0	0	0	0	0	0	0	0	0	0	0	11.3706	0	0	0	0	0	0	0	0	0	0	0	0	0	0	0	0	0	0	0	0	0	0	0	0
K09811|g__Gordonibacter.s__Gordonibacter_pamelaeae	0	0	0	0	0	0	0	0	0	0	0	0	0	0	0	0	0	0	0	0	0	0	0	0	0	0	0	0	0	0	0	0	0	0	0	0	0	0	0	0	0	0	0	0	0	0	0	0	0	0	0	0	0	0	0	0	0	0	0	0	0	0	0	0	0	0	0	0	0	0	0	7.92602	0	0	15.8468	0	0	0	0	0	0	0	0	0	0	0	0	0	0	0	0	0	0	0	0	0	0	0	0	0	0	0	0	0	0	0	0	0	0	0	0	0	0	0
K09811|g__Gordonibacter.s__Gordonibacter_urolithinfaciens	0	0	0	0	0	0	0	0	0	0	0	0	0	0	0	0	0	0	0	0	0	0	0	0	0	0	0	0	0	0	0	0	0	0	0	0	0	0	0	0	0	0	0	19.8151	19.8151	13.2014	0	7.92602	25.0765	5.27707	0	0	0	0	0	0	10.568	0	0	0	0	0	0	0	0	0	0	0	0	0	0	0	0	0	0	0	0	0	0	0	9.24703	0	0	0	0	0	0	0	0	0	0	0	0	0	0	0	0	0	0	0	0	0	0	0	0	0	0	0	0	0	0	0	0	0
K09811|g__Haemophilus.s__Haemophilus_haemolyticus	0	0	0	0	0	0	0	0	0	0	0	0	0	0	0	0	0	0	0	0	0	0	0	0	0	0	0	0	0	0	0	0	0	0	0	0	0	0	0	0	0	0	0	0	0	0	0	0	0	0	0	0	5.10204	0	0	0	0	0	0	0	0	0	0	0	0	0	0	0	0	0	0	0	0	0	0	0	0	0	0	0	0	0	0	0	0	0	0	0	0	0	0	0	0	0	0	0	0	0	0	0	0	0	0	0	0	0	0	0	0	0	0	0	0	0
K09811|g__Klebsiella.s__Klebsiella_oxytoca	28.2067	8.78398	13.9729	0	0	70.9867	0	21.978	12.9608	105.993	0	0	0	4.3956	494.04	0	1.0989	7.69231	19.7802	0	8.66166	42.7274	64.6056	0	0	0	0	0	0	0	0	0	0	13.1868	111.783	0	10.8925	0	13.1868	0	85.1387	5.44163	108.42	4.22826	0	0	6.49551	0	0	0	0	0	16.4655	2.18115	6.51805	50.3544	0	0	0	9.83554	6.4917	19.6804	0	431.911	9.84829	52.5025	70.1023	0	0	28.4971	28.5714	0	10.989	0	0	0	7.69231	10.989	0	0	0	95.3223	0	0	10.8419	8.79121	16.4835	52.7196	25.2531	428.023	1.0989	19.741	0	19.5548	0	0	0	0	0	0	0	15.3417	2.17155	0	23.9486	0	0	0	0	0	40.5876	0	0	0
K09811|g__Klebsiella.s__Klebsiella_pneumoniae	0	0	0	0	0	0.982318	0	0	0	0	0	0	0	0	0	0	0	0	0	0	0	0	0	0	0	0	0	0	0	0	0	0	0	0	0	0	0	0	3.2967	0	0	0	0	0	0	0	0	0	0	0	0	0	53.6313	0	0	0	0	0	0	20.8791	0	0	0	0	0	0	0	0	0	3.2967	0	0	0	0	0	0	12.0843	3.2967	0	0	0	0	0	0	0	0	0	0	0	0	0	1.0989	0	36.1849	0	0	0	0	0	0	0	14.2857	5.40641	0	0	0	0	0	0	0	0	0	0	0
K09811|g__Lachnoclostridium.s__Clostridium_saccharolyticum	0	0	0	0	0	0	0	0	0	0	0	0	0	0	0	0	0	0	0	0	0	0	0	0	0	0	0	0	0	0	0	0	0	0	0	0	0	0	0	0	0	0	0	0	0	0	0	0	0	0	0	0	0	0	0	0	0	0	0	0	0	0	0	0	0	0	0	0	0	0	0	0	0	0	0	0	0	0	0	6.57895	0	0	0	0	0	0	0	73.1447	0	0	0	0	0	0	0	128.81	157.1	0	0	0	0	0	0	0	0	0	0	0	0	0	0	0	0	0
K09811|g__Lactobacillus.s__Lactobacillus_ruminis	0	0	0	0	0	0	0	0	0	0	0	0	0	0	0	0	0	0	0	0	0	0	0	0	0	0	0	0	0	0	0	0	0	0	0	0	0	0	0	0	17.5913	0	0	0	0	0	0	0	0	0	0	0	0	0	0	0	0	0	0	0	0	0	0	0	0	0	0	0	0	0	0	0	0	0	0	0	0	0	0	0	0	0	0	0	0	0	0	0	0	0	0	0	0	0	0	0	0	0	0	0	0	0	0	0	0	0	0	0	0	0	0	0	0	0
K09811|g__Odoribacter.s__Odoribacter_splanchnicus	0	0	0	0	0	0	0	0	0	0	0	0	0	0	0	0	0	0	0	0	25.0696	0	0	0	0	0	0	0	0	0	0	15.0581	0	0	0	0	0	0	0	0	0	0	0	0	0	0	0	0	0	0	0	0	0	0	0	0	0	33.3766	0	0	0	0	0	0	0	0	0	0	0	0	0	0	31.245	0	0	0	0	0	0	0	0	0	140.263	80.0062	0	0	0	0	0	0	23.1808	0	0	0	0	0	0	0	0	0	0	0	33.0983	38.3341	0	0	0	0	0	0	0	0	0	0
K09811|g__Parascardovia.s__Parascardovia_denticolens	0	0	0	0	0	0	0	0	0	0	0	0	0	0	0	0	0	0	0	0	0	0	0	0	0	0	0	0	0	0	0	0	0	0	0	0	0	0	0	10.1959	0	0	0	0	0	0	0	0	0	0	0	0	0	0	0	0	0	0	0	0	0	0	0	0	0	0	0	0	0	0	0	0	0	0	0	0	0	0	0	0	0	0	0	0	0	0	0	0	0	0	0	0	0	0	0	0	0	0	0	0	0	0	0	0	0	0	0	0	0	0	0	0	0	0
K09811|g__Roseburia.s__Roseburia_intestinalis	0	0	0	0	0	0	0	32.665	0	120.121	0	0	0	42.1053	0	0	0	0	0	0	0	374.338	27.6109	7.77888	10.5229	0	0	90.5941	8.99733	0	43.4211	0	0	0	57.8947	0	0	0	0	0	0	5.26316	19.7368	20.882	0	13.1579	0	0	0	7.89474	0	0	0	707.184	208.767	15.6219	366.608	119.216	0	0	42.0932	0	0	0	0	31.3132	0	0	0	0	0	0	0	7.89474	0	0	0	0	138.425	0	0	93.9691	0	0	0	44.6305	97.2927	7.89474	14.4633	33.9177	0	10.3768	343.924	0	62.0667	49.6033	0	0	0	105.691	0	0	0	0	0	0	0	0	0	0	0	0	0	0
K09811|g__Ruminococcaceae_unclassified.s__Eubacterium_siraeum	0	0	0	0	0	0	0	0	0	0	0	0	0	0	0	0	0	0	0	0	0	0	0	0	0	0	0	0	0	0	0	0	0	0	0	0	0	0	0	0	0	0	0	0	0	21.6509	0	0	0	0	0	0	0	0	0	0	0	0	0	0	0	0	0	0	0	0	0	0	0	0	0	0	0	0	0	0	0	0	0	0	0	0	0	0	0	0	0	0	0	0	0	0	0	0	0	0	0	0	0	0	0	0	0	0	0	0	0	0	0	0	0	0	0	0
K09811|g__Streptococcus.s__Streptococcus_equinus	0	0	0	0	0	0	0	0	0	0	0	0	0	0	0	0	0	0	0	0	0	0	0	0	0	0	0	0	0	0	0	6.33499	0	0	5.12164	0	0	107.248	0	0	0	0	0	0	0	0	5.12164	0	0	35.755	0	0	0	0	0	0	0	0	283.073	0	0	0	0	257.252	454.705	0	0	0	0	0	0	0	0	0	0	0	41.9893	0	0	0	0	0	0	0	3.84123	0	1.28041	0	0	0	0	0	0	0	0	0	0	0	0	0	0	0	0	0	0	0	0	0	0	0	0	0	1122.65	0
K09811|g__Streptococcus.s__Streptococcus_gordonii	0	0	0	0	0	0	0	7.70387	0	0	0	0	0	0	0	0	0	0	0	0	0	0	0	0	0	0	0	0	0	0	0	0	0	0	0	0	0	0	0	0	0	0	0	0	0	0	0	11.2548	0	0	0	0	0	0	0	0	0	0	0	0	0	0	0	0	0	0	0	0	0	0	0	0	0	0	0	0	0	0	0	0	0	0	0	0	0	0	0	0	0	0	0	0	0	0	38.4314	56.8418	0	0	0	0	0	0	0	0	0	0	0	0	0	0	0	0	0	0
K09811|g__Streptococcus.s__Streptococcus_infantarius	0	0	0	0	0	0	0	0	0	0	0	0	0	0	0	0	0	0	0	0	0	0	0	0	0	0	0	0	0	0	0	3.84123	0	0	1.28041	0	0	74.2409	0	0	0	0	0	0	0	0	3.84123	0	0	12.7976	0	0	0	0	0	0	0	0	303.648	0	0	0	0	145.182	401.438	0	0	0	0	0	0	0	0	0	0	0	19.1014	0	0	0	0	0	0	0	3.84123	0	2.56082	0	0	0	0	0	0	0	0	0	0	0	0	0	0	0	0	0	0	0	0	0	0	0	0	0	858.761	0
K09811|g__Streptococcus.s__Streptococcus_lutetiensis	0	0	0	0	0	0	0	0	0	0	0	0	0	0	0	0	0	0	0	0	0	0	0	0	0	0	0	0	0	0	0	8.41346	0	0	0	0	0	105.656	0	0	0	0	0	0	0	0	2.40385	0	0	87.4531	0	0	0	0	0	0	0	0	234.991	0	0	0	0	236.274	1423.29	0	0	0	0	0	0	0	0	0	0	0	34.4661	0	0	0	0	0	0	0	12.0192	0	6.00962	0	0	0	0	0	0	0	0	0	0	0	0	0	0	0	0	0	0	0	0	0	0	0	0	0	3220.31	0
K09811|g__Streptococcus.s__Streptococcus_mitis	0	0	0	0	0	0	0	0	0	0	0	0	0	0	0	0	0	0	0	0	0	0	0	0	0	0	0	0	0	0	0	0	2.57069	0	0	0	0	0	0	0	0	0	0	0	0	0	0	0	0	0	0	0	0	0	0	0	0	0	0	0	0	0	0	0	0	0	0	0	0	0	0	0	0	0	0	0	0	0	0	0	0	0	0	0	0	0	0	0	0	0	0	0	0	0	0	0	0	0	0	0	0	0	0	0	0	0	0	0	0	0	0	0	0	0
K09811|g__Streptococcus.s__Streptococcus_oralis	0	0	0	0	0	0	0	0	0	0	0	0	0	0	0	0	0	0	0	0	0	0	0	0	0	0	0	0	0	0	0	0	5.14139	0	0	0	0	0	0	0	0	0	0	0	0	0	0	0	0	0	0	0	0	0	0	0	0	0	0	0	0	0	0	0	0	0	0	0	0	0	0	0	0	0	0	0	0	0	0	0	0	0	0	0	0	0	0	0	0	0	0	0	0	0	0	0	0	0	0	0	0	0	0	0	0	0	0	0	0	0	0	0	0	0
K09811|g__Streptococcus.s__Streptococcus_parasanguinis	0	0	0	0	0	0	0	39.7675	0	0	0	0	0	0	0	0	0	0	0	6.42674	11.202	0	0	0	0	0	0	0	0	0	0	0	184.498	0	0	11.3727	69.681	0	175.724	17.7434	12.8535	37.2751	0	0	0	16.7095	0	24.127	0	0	0	7.70714	6.42674	30.3859	0	0	0	0	0	109.618	14.0495	17.9949	0	0	0	0	0	0	0	0	0	10.2828	0	0	8.83308	0	0	0	37.2701	0	0	0	0	0	17.9949	8.95586	0	12.8535	17.7151	0	30.7575	7.63003	0	7.70879	20.0611	0	0	0	0	13.4525	0	0	0	0	59.706	11.5043	21.6832	0	0	0	8.99413	0	0	7.71208
K09811|g__Streptococcus.s__Streptococcus_pneumoniae	0	0	0	0	0	0	0	0	0	0	0	0	0	0	0	0	0	0	0	0	0	0	0	0	0	0	0	0	0	0	0	0	0	0	0	0	0	0	0	0	0	0	0	0	0	0	0	0	0	0	0	0	3.82653	0	0	0	0	0	0	0	0	0	0	0	0	0	0	0	0	0	0	0	0	0	0	0	0	0	0	0	0	0	0	0	0	0	0	0	0	0	0	0	0	0	0	0	0	0	0	0	0	0	0	0	0	0	0	0	0	0	0	0	0	0
K09811|g__Streptococcus.s__Streptococcus_pseudopneumoniae	0	0	0	0	0	0	0	0	0	0	0	0	0	0	0	0	0	0	0	0	0	0	0	0	0	0	0	0	0	0	0	0	1.28535	0	0	0	0	0	0	0	0	0	0	0	0	0	0	0	0	0	0	0	0	0	0	0	0	0	0	0	0	0	0	0	0	0	0	0	0	0	0	0	0	0	0	0	0	0	0	0	0	0	0	0	0	0	0	0	0	0	0	0	0	0	0	0	0	0	0	0	0	0	0	0	0	0	0	0	0	0	0	0	0	0
K09811|unclassified	0	0	1.55473	0	0	220.104	0	77.1354	5.78838	12.7335	0	0	0	0	27.7315	0	22.4654	31.1998	10.0005	148.707	34.4207	5.21549	95.3974	20.6066	10.3833	183.21	0	125.836	26.5888	12.7011	0	0	0	0	65.2896	3.13095	0	103.747	13.4479	2.19919	0	50.7101	64.554	0	34.744	13.7677	46.1021	28.2684	51.1509	0	6.91511	23.3742	239.102	0	0	25.0887	53.5995	9.37245	0	7.64079	100.539	42.7862	0	6.13289	39.068	25.5429	10.2795	24.9497	0	33.2423	304.239	122.079	28.833	62.3543	131.804	0	44.5993	0	0	0	0	48.5808	44.5363	37.2248	0	383.321	232.267	89.4099	104.816	298.25	37.8733	57.5351	0	0	0	0	52.6481	0	0	0	14.9262	36.9474	1.8079	0	48.2608	113.786	41.4306	55.325	0	0	29.9851	0	0	109.618
K00595	0	375.564	206.898	39.3622	38.0668	94.1036	31.712	345.794	0	325.713	228.839	92.5139	69.536	271.369	411.332	0	289.694	200.696	620.706	512.813	523.706	839.781	983.876	523.022	544.815	326.506	768.128	222.76	243.734	170.443	883.05	40.0043	354.102	473.892	324.018	95.6445	2718.29	204.577	55.772	696.333	411.454	683.834	710.992	1140	745.803	135.233	568.291	1494.57	21.6849	493.133	835.72	836.182	230.388	608.203	291.326	214.343	673.184	305.008	121.541	1393.06	671.577	536.591	0	18.7726	1129.56	317.259	950.556	908.409	131.286	542.291	229.542	698.023	264.272	433.899	882.863	14.3505	354.607	420.369	1026.92	34.6147	1015.16	398.189	235.567	310.341	689.834	431.01	281.555	421.056	1291.75	503.164	292.759	278.919	663.454	373.938	966.582	687.58	272.786	122.209	58.2355	492.279	565.825	523.612	307.287	208.132	515.963	508.327	504.577	4345.71	17.2249	61.0177	141.047	24.0751	13.2612	141.954
K00595|g__Bacteroides.s__Bacteroides_intestinalis	0	0	0	0	0	0	0	0	0	0	0	0	0	0	0	0	0	0	0	0	14.3032	0	0	0	0	0	0	0	0	0	0	0	0	0	0	0	0	0	0	0	0	0	0	0	0	0	0	0	0	0	0	0	0	0	0	20.0689	9.27487	31.1335	0	0	0	0	0	0	0	0	0	0	0	0	0	0	0	0	0	0	0	0	0	11.8044	0	0	106.996	12.6476	0	0	0	0	0	0	8.42958	0	0	0	0	0	0	0	0	0	0	0	0	0	0	0	0	0	0	0	0	0	0	0
K00595|g__Blautia.s__Blautia_coccoides	0	0	0	0	0	0	0	0	0	0	0	0	0	0	0	0	0	0	0	0	0	0	0	0	0	0	0	0	0	0	0	0	0	0	0	0	0	0	0	0	0	0	0	0	0	0	0	0	0	0	0	0	0	0	0	0	0	0	24.5678	0	0	0	0	0	0	0	0	0	0	0	0	0	0	0	0	0	0	0	0	0	0	0	0	0	0	0	0	0	0	0	0	0	0	0	0	0	0	0	0	0	0	0	0	0	0	0	0	0	0	0	0	0	0	0
K00595|g__Blautia.s__Blautia_obeum	0	105.055	0	0	7.12269	0	0	282.923	0	228.672	0	0	15.8347	0	0	0	218.367	134.364	153.731	412.028	107.867	60.4911	141.583	72.2045	266.843	68.1163	0	77.7743	115.984	92.2289	287.367	12.489	59.1292	223.952	7.54717	0	725.548	8.18846	0	0	0	169.898	143.111	719.317	322.624	48.9744	0	1367.42	0	420.837	0	320.037	61.6904	0	22.9771	61.2876	96.8906	31.7391	0	444.15	229.426	221.586	0	0	64.1033	101.234	178.836	142.121	0	93.7905	113.603	358.053	202.561	212.893	535.45	0	39.2423	392.839	685.752	0	651.316	108.803	12.5294	0	340.283	118.921	106.668	254.248	950.122	67.0999	128.371	172.609	177.873	366.079	0	524.655	39.2394	50.9559	0	259.915	287.924	112.67	101.479	62.6315	324.849	467.396	187.749	4319.48	0	0	0	0	0	0
K00595|g__Blautia.s__Blautia_sp_N6H1_15	0	0	0	0	0	0	0	0	0	0	0	0	0	0	0	0	0	0	0	0	0	0	0	0	0	0	517.216	0	0	0	0	0	0	0	0	0	0	0	34.0754	0	0	0	0	0	0	0	0	0	0	0	0	0	0	0	0	0	0	0	0	0	0	0	0	0	0	0	0	0	0	0	0	0	0	0	0	0	0	0	0	0	0	0	0	0	0	0	0	0	0	0	0	0	0	0	0	0	0	0	0	0	0	0	0	0	0	0	0	0	0	0	0	0	0	0
K00595|g__Blautia.s__Ruminococcus_torques	0	155.61	0	0	0	0	0	0	0	0	0	77.4018	0	0	0	0	0	16.7821	27.3314	0	318.41	400.061	103.319	35.0676	43.0999	158.901	0	20.1801	48.0047	0	23.7683	12.3258	212.77	81.7926	64.1048	0	206.354	45.6247	0	36.2105	15.8481	272.163	329.301	118.474	34.3336	25.4523	465.278	0	0	6.18375	608.638	25.5832	75.6547	0	0	0	0	27.3852	0	0	0	60.7987	0	0	44.9359	5.30035	22.8615	0	0	277.401	61.62	64.4845	23.6565	63.4568	90.125	0	20.2692	0	40.5319	0	0	0	13.2509	12.2861	147.316	122.506	30.7866	0	23.7749	137.071	143.443	71.461	57.8396	0	477.208	0	0	0	0	116.912	222.103	0	0	0	10.3593	0	189.658	0	0	0	0	0	0	0
K00595|g__Collinsella.s__Collinsella_aerofaciens	0	0	0	0	24.1556	0	0	0	0	0	0	0	42.2317	27.7109	0	0	33.0992	43.7998	355.504	0	0	42.1063	334.831	65.4839	38.896	0	0	0	0	0	411.798	0	82.2026	168.148	61.0185	90.2587	228.417	50.4851	0	645.062	339.977	100.061	162.178	204.709	310.628	0	0	0	0	0	0	395.514	0	0	45.2488	36.9671	113.95	50.5162	0	803.065	242.901	109.39	0	0	793.482	63.3248	580.892	323.473	0	171.099	54.319	94.3556	0	0	1.49329	0	134.022	0	142.264	0	0	40.6537	0	117.383	202.235	28.6599	33.8209	0	149.352	0	0	0	119.69	0	363.143	92.6852	0	0	0	0	0	147.052	8.98509	4.53058	138.604	0	0	0	0	0	0	0	0	0
K00595|g__Coprococcus.s__Coprococcus_catus	0	0	0	0	0	0	0	0	0	0	0	0	0	0	0	0	0	0	26.3049	26.7736	9.5037	0	78.2672	29.9716	36.799	12.0461	0	0	14.6977	16.7261	0	0	0	0	0	0	0	8.93482	0	0	0	23.1131	24.2773	28.4005	46.3046	12.5916	0	0	8.44689	0	0	37.4023	0	0	0	0	39.5667	29.8947	40.5588	24.2368	37.4406	15.8215	0	0	0	0	0	0	0	0	0	25.8058	0	38.9623	38.8429	0	0	0	0	0	0	0	0	0	0	15.7792	12.6708	0	0	0	0	0	18.8963	7.85919	0	18.2295	0	0	0	9.49705	26.1552	0	0	0	0	17.8115	0	0	0	0	0	0	0	0
K00595|g__Flavonifractor.s__Flavonifractor_plautii	0	86.7057	186.961	39.3622	0	0	31.712	0	0	0	188.517	15.1121	11.4696	0	121.148	0	0	0	0	0	39.5372	14.8209	63.5389	118.622	20.7399	21.6584	250.912	0	0	0	106.588	0	0	0	7.62946	0	0	0	21.6967	0	20.8946	0	0	0	0	0	0	0	0	29.5923	75.882	0	0	0	0	0	14.3541	22.9592	56.4142	12.373	59.1182	60.0898	0	18.7726	203.626	76.0981	149.85	410.57	131.286	0	0	0	38.0543	63.9225	104.495	0	0	20.0475	78.3783	22.8103	363.844	126.896	20.0884	35.3913	0	0	14.2339	124.335	109.293	31.5435	0	19.8594	0	0	46.2742	14.1724	212.477	71.2534	58.2355	0	4.7783	76.1367	8.55213	13.2357	26.2192	0	0	0	17.2249	61.0177	0	0	0	20.7438
K00595|g__Gordonibacter.s__Gordonibacter_pamelaeae	0	0	0	0	0	0	0	0	0	0	0	0	0	0	0	0	0	0	0	0	0	0	0	129.395	86.8105	0	0	0	0	0	0	0	0	0	0	0	312.148	0	0	0	0	0	0	0	0	0	0	0	0	0	0	0	0	0	0	0	0	0	0	0	0	0	0	0	0	0	0	0	0	0	0	155.324	0	0	14.304	0	0	0	0	0	0	0	0	0	0	42.2737	0	0	0	0	0	0	0	0	0	0	0	0	0	0	0	0	0	0	0	0	6.0423	0	0	0	0	0	0	0
K00595|g__Intestinimonas.s__Intestinimonas_butyriciproducens	0	0	0	0	0	0	0	0	0	0	40.3222	0	0	0	0	0	0	0	0	0	8.4666	0	0	0	0	0	0	0	0	0	0	0	0	0	0	0	0	0	0	0	0	0	0	0	0	0	0	0	0	0	0	0	0	0	0	0	0	0	0	0	0	0	0	0	0	4.70367	5.6444	6.58249	0	0	0	0	0	0	0	0	0	0	0	0	0	0	61.9343	113.609	0	0	0	0	0	0	7.52587	0	0	0	0	0	0	0	0	0	0	0	0	0	0	0	0	0	0	0	0	0	0	0
K00595|g__Roseburia.s__Roseburia_intestinalis	0	0	0	0	6.78851	0	0	21.3511	0	97.0414	0	0	0	52.1105	0	0	0	0	0	0	0	213.568	8.8324	0	17.0928	0	0	66.4304	9.39784	0	42.7193	0	0	0	95.9044	0	0	0	0	0	0	0	20.3121	17.7235	23.8367	0	0	0	0	20.3647	0	0	0	569.724	194.902	0	392.155	96.8892	0	0	42.5907	18.2409	0	0	0	39.6362	0	0	0	0	0	0	0	10.4401	0	0	0	0	79.9925	0	0	63.0302	0	0	0	28.1403	83.3747	16.6964	6.78634	44.23	0	8.3303	289.155	0	79.9573	37.8379	0	0	0	89.2641	0	0	0	0	0	0	0	0	0	0	0	0	0	0
K00595|g__Senegalimassilia.s__Senegalimassilia_anaerobia	0	0	0	0	0	0	0	0	0	0	0	0	0	41.4493	0	0	0	0	0	0	0	0	0	0	0	0	0	0	0	0	0	0	0	0	76.1595	0	0	43.7047	0	0	0	0	0	0	0	0	0	0	0	0	0	0	0	0	0	0	0	0	0	0	0	0	0	0	0	0	0	0	0	0	0	0	0	0	0	14.3505	120.426	0	0	0	0	0	0	0	0	0	0	0	0	0	0	0	0	0	0	0	0	0	0	0	0	0	0	13.3714	0	0	0	0	0	0	0	0	0	0
K00595|unclassified	0	28.1934	19.9371	0	0	94.1036	0	41.5197	0	0	0	0	0	150.099	290.184	0	38.2275	5.75096	57.8345	74.0112	25.6185	108.734	253.504	72.2773	34.5344	65.7845	0	58.3749	55.6497	61.4879	10.8091	15.1895	0	0	11.6538	5.38577	1245.82	47.6392	0	15.0605	34.7342	118.6	31.8137	51.3744	8.07616	48.2146	103.013	127.148	13.238	16.1552	151.199	57.6451	93.0424	38.4794	28.1988	96.0199	6.99273	14.4908	0	109.23	60.1003	50.6638	0	0	23.4125	26.9617	12.4723	25.6635	0	0	0	0	0	44.2242	98.1521	0	40.6475	7.48268	0	0	0	58.8073	20.7684	19.024	0	74.7295	0	25.7759	52.4219	223.219	4.98892	6.65909	0	0	0	0	21.0699	0	0	16.6903	24.8649	187.753	188.271	114.363	15.931	23.1197	121.128	26.2285	0	0	141.047	24.0751	13.2612	121.21
K02128	5.55556	0	0	10.8993	574.471	0	22.2533	11.0804	0	0	0	0	0	0	0	85.8065	0	0	0	0	0	8.33333	0	0	0	0	0	0	0	0	0	0	26.8656	0	0	0	0	0	41.227	0	0	0	0	0	0	0	0	0	0	0	0	0	0	0	0	0	0	0	0	0	0	0	313.961	0	0	0	0	0	92.7912	0	0	0	0	0	0	0	0	0	0	0	0	0	0	0	0	0	0	0	0	0	0	0	0	20.6958	27.686	16.3393	0	11.1111	0	0	0	0	0	0	22.2232	0	0	5.55556	36.636	27.8108	0	0	0	0
K02128|g__Saccharomyces.s__Saccharomyces_cerevisiae	0	0	0	0	0	0	0	0	0	0	0	0	0	0	0	52.7144	0	0	0	0	0	0	0	0	0	0	0	0	0	0	0	0	0	0	0	0	0	0	0	0	0	0	0	0	0	0	0	0	0	0	0	0	0	0	0	0	0	0	0	0	0	0	0	0	0	0	0	0	0	0	0	0	0	0	0	0	0	0	0	0	0	0	0	0	0	0	0	0	0	0	0	0	0	0	0	0	0	0	0	0	0	0	0	0	0	0	0	0	0	0	0	0	0	0
K02128|unclassified	5.55556	0	0	10.8993	574.471	0	22.2533	11.0804	0	0	0	0	0	0	0	33.0921	0	0	0	0	0	8.33333	0	0	0	0	0	0	0	0	0	0	26.8656	0	0	0	0	0	41.227	0	0	0	0	0	0	0	0	0	0	0	0	0	0	0	0	0	0	0	0	0	0	0	313.961	0	0	0	0	0	92.7912	0	0	0	0	0	0	0	0	0	0	0	0	0	0	0	0	0	0	0	0	0	0	0	0	20.6958	27.686	16.3393	0	11.1111	0	0	0	0	0	0	22.2232	0	0	5.55556	36.636	27.8108	0	0	0	0
K02283	0	186.653	96.041	18.405	95.7168	288.633	52.0367	438.036	305.894	14059.8	57.7065	116.917	258.351	422.815	336.791	0	1266.58	5762.77	4680.31	152.147	1491.09	1962.53	2192.85	1489.31	1606.31	618.627	905.361	261.067	3574.98	14723.5	4137.99	109.453	2413.66	1459.44	7202.15	530.97	4438.55	397.426	117.569	5365.15	2929.08	3380.93	948.345	882.577	1739.87	365.818	3243.46	2947.37	3838.68	2869.44	2195.67	1871.76	146.321	1395.78	827.165	255.198	1147.04	537.883	2053.44	4286.93	1321.26	706.6	0	12860.3	2863.68	596.365	3346.61	2067.92	13.2473	1352.74	157.401	609.264	1104.42	217.968	638.57	0	753.941	319.501	917.86	68.0081	119.254	414.609	216.911	1211.98	2679.55	1014.2	994.884	100.998	2018.17	930.443	1705.22	1972.3	1581.34	182.768	2556.26	552.436	236.498	26.1453	17.9407	892.009	873.761	1857.71	631.857	497.981	1066.4	135.042	4282.02	42.4785	0	723.821	153.28	28.1336	10.7788	140.009
K02283|g__Actinomyces.s__Actinomyces_naeslundii	0	0	0	0	0	0	0	0	0	0	0	0	0	0	0	0	0	0	0	0	0	0	0	0	0	0	0	0	0	0	0	0	0	0	0	0	0	0	18.2314	0	0	0	0	0	0	0	0	0	0	0	0	0	0	0	0	0	0	0	0	0	0	0	0	0	0	0	0	0	0	0	0	0	0	0	0	0	0	0	13.986	0	0	0	0	0	0	0	0	0	0	0	0	0	0	0	0	0	0	0	0	0	0	0	0	0	0	0	0	0	0	0	0	0	0	0
K02283|g__Atopobium.s__Atopobium_parvulum	0	0	0	0	0	0	0	0	0	0	0	0	0	0	0	0	0	0	0	0	0	0	0	0	0	0	0	0	0	0	0	0	0	0	0	0	0	0	0	0	4.98339	0	0	0	0	0	0	0	0	0	0	0	0	0	0	0	0	0	0	0	0	0	0	0	0	0	0	0	0	0	0	0	0	0	0	0	0	0	0	0	0	0	0	0	0	0	0	0	0	0	0	0	0	0	0	0	0	0	0	0	0	0	0	0	0	0	0	0	0	0	0	0	0	0
K02283|g__Bifidobacterium.s__Bifidobacterium_adolescentis	0	0	0	0	0	0	0	0	0	0	0	0	0	0	0	0	583.258	4250.46	0	0	0	0	0	0	0	0	0	5.92417	2116.93	11562.8	0	57.8751	580.118	234.48	164.19	0	524.775	97.1188	4.73514	3559.77	2024.53	1348.54	0	135.294	980.118	65.8049	0	0	0	0	0	0	0	0	30.5728	22.3231	162.192	52.1285	0	1134.82	341.433	0	0	0	268.999	51.8788	0	0	0	0	0	0	547.114	0	0	0	0	0	0	0	0	0	11.8483	0	1985.15	274.774	283.891	0	1269.98	182.611	1345.93	848.937	600.206	0	584.003	0	151.302	0	0	431.494	366.707	28.436	141.838	174.796	0	0	0	0	0	0	0	0	0	0
K02283|g__Bifidobacterium.s__Bifidobacterium_angulatum	0	0	0	0	0	0	0	0	0	0	0	0	0	0	0	0	0	0	0	0	0	0	0	0	0	0	0	0	0	0	0	0	0	0	0	0	0	0	0	0	0	0	0	0	0	0	0	0	0	0	0	0	0	0	0	0	0	0	0	0	0	0	0	0	0	0	0	0	0	0	0	0	0	0	0	0	0	0	0	0	0	0	0	0	0	0	0	0	0	0	0	205.205	0	0	0	0	0	0	0	0	0	0	0	0	0	0	0	0	0	0	0	0	0	0
K02283|g__Bifidobacterium.s__Bifidobacterium_animalis	0	0	0	0	0	0	0	0	0	0	0	0	0	0	0	0	0	0	0	0	0	0	0	0	0	0	0	0	0	0	0	0	0	0	0	0	0	0	0	0	0	0	0	0	0	0	0	33.7308	0	0	0	0	0	0	0	0	0	0	0	0	0	0	0	0	0	0	0	0	0	0	0	0	0	0	0	0	0	0	0	0	0	0	0	0	0	0	0	0	94.4072	0	0	0	0	0	0	0	0	0	0	0	0	0	0	0	0	0	0	0	0	0	0	0	0	0
K02283|g__Bifidobacterium.s__Bifidobacterium_catenulatum	0	0	0	0	0	0	0	0	0	0	0	0	0	0	0	0	0	0	0	0	0	0	0	0	0	0	0	0	0	0	0	0	0	0	0	0	0	0	0	0	0	0	0	0	0	0	0	348.03	92.3877	370.378	0	0	0	0	0	0	0	0	0	0	0	0	0	0	0	0	0	0	0	0	0	0	0	0	0	0	0	0	0	0	0	0	0	0	0	0	0	0	0	0	0	0	0	0	0	0	0	0	0	70.9766	0	0	0	0	0	0	0	0	0	0	0	0	0	0
K02283|g__Bifidobacterium.s__Bifidobacterium_pseudocatenulatum	0	0	16.6188	0	42.802	0	0	0	305.894	13893.7	0	0	139.851	0	0	0	135.412	380.404	2722.25	0	1092.43	741.883	742	924.864	1177.3	0	0	0	274.13	2237.91	2736.8	28.5234	1264.11	814.851	6612.79	171.14	1620.95	42.5762	0	174.105	56.4879	1454.4	230.769	0	0	100.681	0	2194.65	3540.47	2392.19	0	657.327	0	0	100.509	40.4238	282.276	43.8131	1707.08	0	0	93.4428	0	12738.8	883.667	250.081	1824.56	984.212	0	757.982	9.31301	97.352	398.64	52.2849	401.084	0	0	189.76	307.622	43.977	0	81.8131	103.103	704.364	0	149.701	14.2547	0	0	321.835	294.291	412.014	0	0	0	0	0	26.1453	0	114.096	170.025	1238.57	123.405	71.1182	647.5	0	4022.27	0	0	0	21.4031	0	0	0
K02283|g__Blautia.s__Blautia_coccoides	0	0	0	0	0	0	0	0	0	0	0	0	0	0	0	0	0	0	0	0	0	0	0	0	0	0	0	0	0	0	0	0	0	0	0	0	0	0	0	0	0	0	0	0	0	0	0	0	0	0	0	0	0	0	0	0	0	0	22.9665	0	0	0	0	0	0	0	0	0	0	0	0	0	0	0	0	0	0	0	0	0	0	0	0	0	0	0	0	0	0	0	0	0	0	0	0	0	0	0	0	0	0	0	0	0	0	0	0	0	0	0	0	0	0	0
K02283|g__Blautia.s__Blautia_hansenii	0	0	47.4635	0	0	164.361	0	0	0	0	14.313	0	0	9.53926	0	0	44.964	29.5747	10.4622	0	0	10.4944	143.669	10.4674	0	380.72	218.794	0	0	0	0	0	0	0	0	0	0	0	19.9008	0	0	0	0	0	0	0	8.58779	214.482	161.096	39.8569	0	0	0	8.424	5.72519	0	0	0	167.595	147.615	0	49.4335	0	108.003	20.0318	13.2706	33.3915	69.3586	0	0	0	0	0	0	0	0	0	119.791	0	0	0	21.8058	14.1212	6.67667	0	0	0	0	0	0	0	19.0822	0	159.558	144.266	0	0	0	0	0	0	0	0	0	0	0	10.4817	0	0	640.63	0	0	0	20.0309
K02283|g__Blautia.s__Blautia_sp_N6H1_15	0	0	0	0	0	0	0	0	0	0	0	0	0	0	0	0	0	0	0	0	0	0	0	0	0	0	680.327	0	0	0	0	0	0	0	0	0	0	0	45.3868	0	0	0	0	0	0	0	0	0	0	0	8.49164	0	0	0	0	0	0	0	0	0	0	0	0	0	0	0	0	0	0	0	0	0	0	0	0	0	0	0	0	0	0	0	0	0	0	0	0	0	0	0	0	0	0	0	0	0	0	0	0	0	0	0	0	0	0	0	0	0	0	0	0	0	0	0
K02283|g__Blautia.s__Ruminococcus_torques	0	163.479	0	0	0	0	0	0	0	0	0	116.917	0	0	0	0	23.5412	0	37.9147	0	336.23	414.118	84.5331	33.1309	43.2724	147.614	0	12.7236	37.9147	0	27.9702	0	283.151	61.6114	37.8483	0	207.382	27.7969	0	9.47867	23.5638	240.191	80.5023	120.505	0	56.872	587.158	0	0	0	891.302	27.6463	42.4112	18.8905	0	0	0	14.218	0	0	0	37.5232	0	0	27.9885	0	0	0	0	215.108	37.9147	23.6967	28.436	47.3934	91.2852	0	23.6967	0	37.9147	0	0	23.344	0	0	121.059	156.01	33.1754	0	28.436	105.844	37.9147	65.2664	58.3726	0	261.603	0	0	0	0	75.8294	206.101	0	0	9.47867	0	0	119.646	0	0	0	0	0	0	0
K02283|g__Collinsella.s__Collinsella_aerofaciens	0	0	0	0	24.5534	0	0	306.446	0	0	0	0	118.501	131.601	0	0	439.297	1095.12	1145.95	0	0	92.7873	826.015	416.856	261.335	0	0	12.3798	1071.03	821.343	1239.39	16.8151	269.226	326.782	238.151	352.368	942.939	177.984	0	1584.5	743.938	187.35	370.11	464.281	681.155	0	0	0	0	0	0	1081.2	27.9116	50.1892	346.937	101.37	238.715	111.554	0	2864.88	771.932	347.792	0	0	1642.45	192.913	1433.53	944.812	0	215.556	56.7491	256.613	130.229	0	0	0	690.613	0	368.309	0	0	117.248	0	434.984	519.838	263.315	125.765	0	546.204	124.681	0	307.377	337.556	0	1437.48	330.334	0	0	0	0	0	435.395	163.387	97.443	399.038	0	0	0	0	0	0	0	0	0
K02283|g__Coprococcus.s__Coprococcus_catus	0	0	0	0	0	0	0	0	0	0	0	0	0	0	0	0	0	0	52.1551	48.1867	40.946	0	134.086	38.7751	50.4834	20	0	8	6.81201	5.45703	0	0	0	0	0	0	0	8.18183	0	0	0	47.2796	20.4583	57.8369	30.9695	31.0068	0	0	0	0	0	13.637	21.3497	0	0	0	49.6475	46.8769	78.6173	25.8662	29.611	37.6426	0	0	0	0	0	0	0	0	12	28.4638	0	67.8334	93.1472	0	0	0	0	0	0	0	0	0	0	36.2783	6.82128	0	0	0	0	0	35.0197	23.2091	0	49.4018	0	0	0	6.77015	87.6151	0	0	0	0	79.3103	0	0	0	0	0	0	0	0
K02283|g__Coprococcus.s__Coprococcus_eutactus	0	0	0	0	0	0	0	0	0	0	0	0	0	0	0	0	0	0	0	0	0	0	0	0	0	0	0	0	0	0	0	0	0	0	0	0	0	0	0	0	0	0	198.528	7.22022	10.8303	0	0	0	0	0	0	0	0	0	0	0	0	0	0	0	0	0	0	0	0	0	0	0	0	0	0	0	0	0	0	0	0	0	0	0	0	0	0	0	0	0	0	0	0	0	0	0	0	0	0	0	0	0	0	0	0	0	0	0	0	0	0	0	0	0	0	0	0	0
K02283|g__Eisenbergiella.s__Eisenbergiella_tayi	0	0	0	0	0	0	0	0	0	0	0	0	0	0	0	0	0	0	0	0	0	0	6.23903	0	9.34591	0	0	0	0	0	0	0	0	0	0	0	0	0	0	0	0	0	0	0	0	28.7288	0	0	0	20.2527	0	40.3958	0	0	0	0	0	0	0	0	0	0	0	0	0	0	11.7005	13.8429	0	0	0	0	0	0	0	0	0	0	0	0	0	6.17384	0	0	0	0	0	0	0	0	0	0	0	0	0	0	0	0	0	0	0	0	0	0	0	0	0	0	0	0	0	0	0	0
K02283|g__Flavonifractor.s__Flavonifractor_plautii	0	0	9.32717	18.405	0	13.9865	19.3828	9.35855	0	0	20.9156	0	0	0	0	0	8.54574	0	0	0	5.45239	0	0.780031	0	1.56006	0	2.34009	102.275	0	0	61.4083	3.11891	0	0	62.2809	0	0	0	0	0	27.9481	0	0	0	2.33827	0	0	0	10.8718	20.1935	585.312	0	0	0	89.3888	0	11.6741	27.9156	36.5987	0	20.2032	19.4354	0	0	0	3.12012	0.780031	3.06101	8.58034	0	0	14.7794	0	10.8999	6.2121	0	0	0	42.0546	10.8466	59.24	1.56006	37.3234	26.392	0	0	239.666	14.7689	9.30527	8.58034	2.34009	14.6621	0	0	0	3.03041	36.541	0	9.36037	0	21.5739	0	2.33888	6.23782	0	0	0	11.4279	0	74.784	0	0	0	0
K02283|g__Intestinimonas.s__Intestinimonas_butyriciproducens	0	0	0	0	0	0	0	0	0	0	0	0	0	0	0	0	0	0	0	0	0	0	0	0	0	0	0	0	0	0	0	0	0	0	0	0	0	0	0	0	0	0	0	0	0	0	0	0	0	0	0	0	0	0	0	0	24.7675	3.11284	0	0	0	0	0	0	0	17.0944	39.5234	24.8906	0	0	0	0	0	0	0	0	0	0	0	0	0	6.22387	0	0	0	0	0	0	0	0	0	0	0	0	0	0	0	0	0	0	0	0	3.88803	6.22568	0	0	0	0	0	0	0	0	0	0
K02283|g__Lachnospiraceae_unclassified.s__Eubacterium_rectale	0	0	0	0	0	0	0	0	0	0	0	0	0	0	0	0	0	0	634.25	0	0	0	0	0	0	0	0	0	0	0	0	0	0	0	0	0	0	0	0	0	0	0	0	0	0	0	0	0	0	0	0	0	0	0	0	0	0	0	0	0	0	0	0	0	0	0	0	0	0	0	0	0	0	0	0	0	0	0	0	0	0	0	0	0	38.2728	0	0	0	0	0	0	85.3235	0	0	0	0	0	0	0	0	0	0	0	0	0	0	0	0	0	0	0	0	0	0
K02283|g__Mogibacterium.s__Mogibacterium_diversum	0	0	0	0	0	0	0	0	0	0	0	0	0	0	0	0	0	0	0	0	0	0	0	0	0	0	0	0	0	0	0	0	0	0	0	0	0	0	6.45756	0	0	0	0	0	0	0	0	0	0	0	0	0	0	0	0	0	0	0	0	0	0	0	0	0	0	0	0	0	0	0	0	0	0	0	0	0	0	0	0	0	0	0	0	0	0	0	0	0	0	0	0	0	0	0	0	0	0	0	0	0	0	0	0	0	0	0	0	0	0	0	0	0	0	0
K02283|g__Parascardovia.s__Parascardovia_denticolens	0	0	0	0	0	0	0	0	0	0	0	0	0	0	0	0	0	0	0	0	0	0	0	0	0	0	0	0	0	0	0	0	0	0	0	0	0	0	0	9.54198	0	0	0	0	0	0	0	0	0	0	0	0	0	0	0	0	0	0	0	0	0	0	0	0	0	0	0	0	0	0	0	0	0	0	0	0	0	0	0	0	0	0	0	0	0	0	0	0	0	0	0	0	0	0	0	0	0	0	0	0	0	0	0	0	0	0	0	0	0	0	0	0	0	0
K02283|g__Roseburia.s__Roseburia_intestinalis	0	0	0	0	0	0	0	81.6462	0	166.127	0	0	0	96.1977	0	0	0	0	0	0	0	562.555	19.8437	8.07079	32.3854	0	0	109.843	4.35969	0	59.9817	0	0	0	80.0153	0	0	0	0	0	0	7.24159	40.7011	43.1362	0	8.67336	0	0	0	0	0	0	0	1227.37	223.7	0	369.968	203.942	0	0	56.9654	25.2657	0	0	0	45.0363	0	0	0	0	0	0	0	7.25953	0	0	0	0	112.881	0	0	130.853	0	0	0	65.2033	98.7882	23.4373	10.849	66.6649	0	0	516.53	0	98.0423	120.203	0	0	0	186.207	0	0	0	0	0	0	0	0	0	0	0	0	0	0
K02283|g__Rothia.s__Rothia_dentocariosa	0	0	0	0	0	0	0	0	0	0	0	0	0	0	0	0	0	0	0	0	0	0	0	0	0	0	0	0	0	0	0	0	0	0	0	0	0	0	0	0	0	0	0	0	0	0	0	0	0	0	0	0	0	0	0	0	0	0	0	0	0	0	0	0	0	0	0	0	0	0	0	0	0	0	0	0	0	0	0	0	0	0	0	0	0	0	0	0	0	0	0	0	0	0	6.24735	7.01736	0	0	0	0	0	0	0	0	0	0	0	0	0	0	0	0	0	0
K02283|g__Rothia.s__Rothia_mucilaginosa	0	0	0	0	28.3615	0	0	0	0	0	0	0	0	0	0	0	0	0	0	0	0	0	0	0	0	0	0	0	0	0	0	0	17.0557	0	0	0	0	0	12.5625	0	0	0	0	0	0	0	0	0	0	0	0	0	0	0	0	0	0	0	0	0	0	0	0	13.461	0	0	0	0	0	0	0	0	0	0	0	0	0	0	0	5.386	0	0	0	0	15.2316	0	0	0	0	0	0	0	0	0	18.6938	14.0709	0	0	0	0	0	0	0	0	0	0	0	0	0	0	0	0	0	0
K02283|g__Ruminococcaceae_unclassified.s__Eubacterium_siraeum	0	0	0	0	0	0	0	0	0	0	0	0	0	0	0	0	0	0	0	0	0	0	0	0	0	0	0	0	0	0	0	0	0	0	0	0	0	0	0	0	0	0	7.27567	0	28.995	0	0	0	0	0	0	0	0	0	0	0	0	0	0	0	0	0	0	0	0	0	0	0	0	0	0	0	0	0	0	0	0	0	0	0	0	0	0	0	0	0	0	0	0	0	0	0	0	0	0	0	0	0	0	0	0	0	0	0	0	0	0	0	0	0	0	0	0	0
K02283|g__Ruthenibacterium.s__Ruthenibacterium_lactatiformans	0	0	7.76711	0	0	0	17.8288	0	0	0	22.4779	0	0	0	0	0	0	0	0	0	7.73768	0	1.56006	0	0	0	3.90016	0	0	0	0	3.12012	0	0	0	0	0	0	0	20.9773	37.3078	0	0	0	5.459	2.31081	2535.6	21.8372	10.9162	11.6402	584.054	8.51841	0	0	0	0	7.80031	34.3214	35.0369	0	17.9011	22.5245	0	0	0	3.90016	3.12012	1.53248	4.66692	0	0	17.8947	0	12.4787	4.65204	0	0	0	35.0923	7.79849	60.0141	1.56006	38.0007	39.5593	0	0	192.523	26.3113	6.86042	0	7.02028	9.98435	0	0	0	9.24715	31.9192	0	8.58034	0	0	0	1.56006	7.60852	0	0	0	0	0	0	0	0	0	0
K02283|unclassified	0	23.1738	14.8644	0	0	110.285	14.825	40.5847	0	0	0	0	0	185.477	336.791	0	31.563	7.20148	77.3342	103.96	8.29325	140.694	234.128	57.1492	30.6201	70.2933	0	9.92101	63.8009	95.9535	12.4433	0	0	21.7193	6.87878	7.462	1142.5	43.7688	10.2942	6.77835	10.3211	95.9261	0	54.304	0	71.7404	112.113	134.646	22.9369	14.9295	126.51	43.044	54.6489	90.9064	30.3314	91.0809	0	0	5.54299	113.757	83.2159	73.5405	0	0	20.5418	19.0706	0	26.2142	0	164.09	41.4244	170.465	0	19.8184	42.1887	0	39.6313	9.95094	0	0	0	24.0276	12.5144	0	0	68.9208	0	36.4809	52.1301	120.227	17.7275	4.444	33.6546	0	5.93141	19.1309	16.7364	0	0	6.63625	21.7382	155.307	195.441	125.073	19.8671	55.7318	129.628	31.0506	0	8.40632	131.877	28.1336	10.7788	119.978
K03880	15.8689	0	0	5.90843	685.368	0	120.67	182.313	58.4057	0	0	0	46.2399	16.0141	6.38657	52.4206	0	1.34454	0	9.57785	0	578.242	0	0	2.27824	0	0	158.748	0	0	0	123.21	169.141	9.69263	20.8923	0	8.72994	20.9054	252.651	0	0	3.5092	9.09036	0	0	0	4.59784	5.4333	0	0	6.1583	6.34649	74.687	41.5321	0	10.7262	0	5.57574	0	7.30832	1.96693	0	182.895	0	0	0	0	2.15323	92.3219	18.2099	42.2633	0	7.9274	0	0	0	3.86074	0	0	0	0	5.55935	0	3.64861	36.4407	7.2637	6.40758	7.12803	7.7278	272.952	0	5.55437	0	24.4574	0	0	9.35922	0	2.53378	0	4.04044	6.57648	7.42824	14.4194	0	120.895	0	4.5045	28.434	64.6113	80.5386	13.4032	142.581	28.0427
K03880|g__Candida.s__Candida_albicans	0	0	0	0	8.09697	0	0	0	0	0	0	0	0	0	0	0	0	0	0	0	0	0	0	0	0	0	0	0	0	0	0	0	0	0	0	0	0	0	0	0	0	0	0	0	0	0	0	0	0	0	0	0	0	0	0	0	0	0	0	0	0	0	0	0	0	0	0	0	0	0	0	0	0	0	0	0	0	0	0	0	0	0	0	0	0	0	0	0	0	0	0	0	0	0	0	0	0	0	0	0	0	0	0	0	0	0	0	0	0	0	0	0	0	0
K03880|unclassified	15.8689	0	0	5.90843	677.271	0	120.67	182.313	58.4057	0	0	0	46.2399	16.0141	6.38657	52.4206	0	1.34454	0	9.57785	0	578.242	0	0	2.27824	0	0	158.748	0	0	0	123.21	169.141	9.69263	20.8923	0	8.72994	20.9054	252.651	0	0	3.5092	9.09036	0	0	0	4.59784	5.4333	0	0	6.1583	6.34649	74.687	41.5321	0	10.7262	0	5.57574	0	7.30832	1.96693	0	182.895	0	0	0	0	2.15323	92.3219	18.2099	42.2633	0	7.9274	0	0	0	3.86074	0	0	0	0	5.55935	0	3.64861	36.4407	7.2637	6.40758	7.12803	7.7278	272.952	0	5.55437	0	24.4574	0	0	9.35922	0	2.53378	0	4.04044	6.57648	7.42824	14.4194	0	120.895	0	4.5045	28.434	64.6113	80.5386	13.4032	142.581	28.0427
K03882	0	0	0	24.4622	467.935	0	45.3102	4.06511	4.07334	0	0	4.92611	0	0	0	33.543	0	0	0	0	0	0	0	0	0	0	0	0	0	0	0	38.5361	17.4835	0	0	0	0	0	53.8034	0	0	0	0	0	0	0	0	0	0	0	0	0	0	0	0	0	0	0	0	0	0	0	46.9673	0	0	0	0	0	85.909	0	0	0	0	0	0	0	0	0	0	9.78001	0	0	0	0	0	0	0	0	0	44.6012	0	0	0	1.9064	0	0	0	19.5842	5.42558	0	0	0	0	0	9.56938	0	0	0	19.5361	16.8585	0	0	0	30.2175
K03882|g__Candida.s__Candida_albicans	0	0	0	0	18.2081	0	0	0	0	0	0	0	0	0	0	0	0	0	0	0	0	0	0	0	0	0	0	0	0	0	0	0	0	0	0	0	0	0	0	0	0	0	0	0	0	0	0	0	0	0	0	0	0	0	0	0	0	0	0	0	0	0	0	0	0	0	0	0	0	0	0	0	0	0	0	0	0	0	0	0	0	0	0	0	0	0	0	0	0	0	0	0	0	0	0	0	0	0	0	0	0	0	0	0	0	0	0	0	0	0	0	0	0	0
K03882|unclassified	0	0	0	24.4622	449.727	0	45.3102	4.06511	4.07334	0	0	4.92611	0	0	0	33.543	0	0	0	0	0	0	0	0	0	0	0	0	0	0	0	38.5361	17.4835	0	0	0	0	0	53.8034	0	0	0	0	0	0	0	0	0	0	0	0	0	0	0	0	0	0	0	0	0	0	0	46.9673	0	0	0	0	0	85.909	0	0	0	0	0	0	0	0	0	0	9.78001	0	0	0	0	0	0	0	0	0	44.6012	0	0	0	1.9064	0	0	0	19.5842	5.42558	0	0	0	0	0	9.56938	0	0	0	19.5361	16.8585	0	0	0	30.2175
K03884	21.0886	2.1097	0	12.8077	903.298	2.11193	219.903	354.997	92.7435	0	0	4.22164	85.8667	67.8549	10.6093	39.7142	9.76551	0	0	23.0175	4.37616	784.65	10.9465	0	0	0	0	261.468	3.16679	0	0	115.12	159.577	12.3195	60.8768	5.99364	8.51096	46.7166	356.788	0	0	0	15.8161	0	0	0	10.4755	7.0616	0	0	26.4932	13.3107	117.619	45.4038	0	23.1206	0	16.5682	0	17.7299	4.00548	0	160.359	7.84079	0	7.60733	2.10748	0	166.289	31.8429	40.2761	5.97088	7.96705	12.3899	6.20112	0	3.74637	0	15.0836	35.9173	0	8.30264	0	0	63.4858	4.21941	2.63936	7.27189	16.9386	512.396	0	13.1555	10.7729	17.7191	0	7.90809	17.1577	0	3.69644	9.46312	6.54166	3.65562	6.80516	19.222	5.1348	238.409	2.17855	14.3155	37.0864	86.8539	98.1087	37.111	265.616	66.5221
K03884|unclassified	21.0886	2.1097	0	12.8077	903.298	2.11193	219.903	354.997	92.7435	0	0	4.22164	85.8667	67.8549	10.6093	39.7142	9.76551	0	0	23.0175	4.37616	784.65	10.9465	0	0	0	0	261.468	3.16679	0	0	115.12	159.577	12.3195	60.8768	5.99364	8.51096	46.7166	356.788	0	0	0	15.8161	0	0	0	10.4755	7.0616	0	0	26.4932	13.3107	117.619	45.4038	0	23.1206	0	16.5682	0	17.7299	4.00548	0	160.359	7.84079	0	7.60733	2.10748	0	166.289	31.8429	40.2761	5.97088	7.96705	12.3899	6.20112	0	3.74637	0	15.0836	35.9173	0	8.30264	0	0	63.4858	4.21941	2.63936	7.27189	16.9386	512.396	0	13.1555	10.7729	17.7191	0	7.90809	17.1577	0	3.69644	9.46312	6.54166	3.65562	6.80516	19.222	5.1348	238.409	2.17855	14.3155	37.0864	86.8539	98.1087	37.111	265.616	66.5221
K03879	13.4238	2.72897	0	15.2365	617.465	0	57.8236	127.34	26.0251	0	0	0	28.3092	25.2282	7.53757	34.0028	9.10623	0	0	8.4706	0	295.422	5.42197	4.01766	0	0	0	109.567	0	0	0	21.0768	81.3805	9.02435	22.7795	4.8163	8.86314	18.9766	156.309	0	0	4.37304	5.41869	0	0	0	5.93815	3.42849	0	0	10.4109	9.1815	66.2041	26.4231	0	9.64945	0	7.95392	9.03396	9.06085	10.0107	0	64.3435	4.6329	0	0	0	12.0866	74.2207	16.3178	20.9243	3.74205	4.69871	0	0	0	3.6896	0	5.1196	7.99155	0	3.62465	0	0	27.2494	6.03802	2.04024	4.57539	5.63752	232.636	0	9.9654	3.07724	8.90573	0	7.04631	8.60251	6.89932	2.60079	9.01126	12.5091	0	6.76189	10.7607	4.60011	89.9467	0	8.20057	28.8355	18.8433	50.4457	14.0363	91.2907	40.2437
K03879|g__Candida.s__Candida_albicans	0	0	0	0	8.28523	0	0	0	0	0	0	0	0	0	0	0	0	0	0	0	0	0	0	0	0	0	0	0	0	0	0	0	0	0	0	0	0	0	0	0	0	0	0	0	0	0	0	0	0	0	0	0	0	0	0	0	0	0	0	0	0	0	0	0	0	0	0	0	0	0	0	0	0	0	0	0	0	0	0	0	0	0	0	0	0	0	0	0	0	0	0	0	0	0	0	0	0	0	0	0	0	0	0	0	0	0	0	0	0	0	0	0	0	0
K03879|unclassified	13.4238	2.72897	0	15.2365	609.18	0	57.8236	127.34	26.0251	0	0	0	28.3092	25.2282	7.53757	34.0028	9.10623	0	0	8.4706	0	295.422	5.42197	4.01766	0	0	0	109.567	0	0	0	21.0768	81.3805	9.02435	22.7795	4.8163	8.86314	18.9766	156.309	0	0	4.37304	5.41869	0	0	0	5.93815	3.42849	0	0	10.4109	9.1815	66.2041	26.4231	0	9.64945	0	7.95392	9.03396	9.06085	10.0107	0	64.3435	4.6329	0	0	0	12.0866	74.2207	16.3178	20.9243	3.74205	4.69871	0	0	0	3.6896	0	5.1196	7.99155	0	3.62465	0	0	27.2494	6.03802	2.04024	4.57539	5.63752	232.636	0	9.9654	3.07724	8.90573	0	7.04631	8.60251	6.89932	2.60079	9.01126	12.5091	0	6.76189	10.7607	4.60011	89.9467	0	8.20057	28.8355	18.8433	50.4457	14.0363	91.2907	40.2437
K03878	17.0702	0	0	19.3911	843.088	0	64.5308	106.734	14.0381	0	0	0	28.6062	14.8673	5.27842	44.5896	4.76711	0	0	3.88434	0	221.779	2.22585	0	0	0	0	81.6285	0	0.919795	0	10.9681	39.0087	4.01708	16.5861	3.29077	6.70067	14.3678	140.372	0	0	1.70373	4.64197	2.20933	1.32475	0	3.3749	2.73197	0	0	6.04111	5.49282	42.9889	14.6586	0	6.89541	0	6.16979	1.6011	6.42403	4.50578	0	78.4663	2.09778	0	0	0	0	135.73	9.85581	10.8746	2.67675	3.8362	0	1.94775	0	2.46982	0	2.94569	0	0	2.30568	0	3.86578	22.247	2.10914	5.7011	3.25754	4.76803	200.976	0	5.07739	2.62929	6.91154	0	0	4.98589	17.7163	0	4.601	2.80045	1.48259	2.51574	4.24659	0	60.7077	2.24834	3.71438	23.4318	7.31908	29.6449	8.91752	77.762	27.9645
K03878|g__Candida.s__Candida_albicans	0	0	0	0	32.8237	0	0	0	0	0	0	0	0	0	0	0	0	0	0	0	0	0	0	0	0	0	0	0	0	0	0	0	0	0	0	0	0	0	0	0	0	0	0	0	0	0	0	0	0	0	0	0	0	0	0	0	0	0	0	0	0	0	0	0	0	0	0	0	0	0	0	0	0	0	0	0	0	0	0	0	0	0	0	0	0	0	0	0	0	0	0	0	0	0	0	0	0	0	0	0	0	0	0	0	0	0	0	0	0	0	0	0	0	0
K03878|unclassified	17.0702	0	0	19.3911	810.265	0	64.5308	106.734	14.0381	0	0	0	28.6062	14.8673	5.27842	44.5896	4.76711	0	0	3.88434	0	221.779	2.22585	0	0	0	0	81.6285	0	0.919795	0	10.9681	39.0087	4.01708	16.5861	3.29077	6.70067	14.3678	140.372	0	0	1.70373	4.64197	2.20933	1.32475	0	3.3749	2.73197	0	0	6.04111	5.49282	42.9889	14.6586	0	6.89541	0	6.16979	1.6011	6.42403	4.50578	0	78.4663	2.09778	0	0	0	0	135.73	9.85581	10.8746	2.67675	3.8362	0	1.94775	0	2.46982	0	2.94569	0	0	2.30568	0	3.86578	22.247	2.10914	5.7011	3.25754	4.76803	200.976	0	5.07739	2.62929	6.91154	0	0	4.98589	17.7163	0	4.601	2.80045	1.48259	2.51574	4.24659	0	60.7077	2.24834	3.71438	23.4318	7.31908	29.6449	8.91752	77.762	27.9645
K05942	174.776	225.496	354.058	16.8195	6.52332	240.295	0	613.597	215.035	78.3821	29.0245	227.366	0	166.415	914.836	0	547.829	289.589	855.751	566.523	63.5856	309.848	169.964	210.923	235.674	379.948	588.662	449.455	225.594	67.222	451.016	12.7996	71.9374	68.371	76.2109	115.801	974.973	309.869	48.8746	79.1106	82.3352	151.092	163.595	158.24	307.694	160.072	264.819	103.668	44.9623	1511.58	1072.96	36.4206	1054.27	321.552	197.149	448.486	719.931	487.338	163.596	68.0137	210.522	112.194	0	376.594	92.9904	341.823	30.7902	38.8607	0	18.5427	73.8761	50.1954	187.884	169.355	176.022	8.9141	66.1604	11.3452	545.304	26.4714	208.792	484.409	12.8835	14.5834	601.57	382.521	307.276	192.374	468.81	549.06	184.793	296.989	779.305	259.729	369.565	362.326	465.822	24.1129	13.7681	767.856	1405.22	83.48	309.502	119.798	396.623	1131.75	246.535	109.9	0	0	0	0	30.7502	326.843
K05942|g__Blautia.s__Blautia_coccoides	0	0	0	0	0	0	0	0	0	0	0	0	0	0	0	0	0	0	0	0	0	0	0	0	0	0	0.806452	0	0	0	0	0	0	0	0	0	0	0	5.63998	0	0	0	0	0	0	0	0	0	4.03226	0	0	0	0	0	0	0	0	0	12.9013	0	0	0	0	0	0	0	0	0	0	0	0	0	0	0	0	0	0	0	0	0	0	0	0	0	0	0	0	0	0	0	0	0	0	0	0	0	2.31134	6.40141	0	0	0	0	0	0	0	0	0.806452	21.6163	0	0	0	0	0	0
K05942|g__Blautia.s__Blautia_producta	174.776	0	0	0	0	0	0	0	0	0	29.0245	227.366	0	0	0	0	0	0	0	0	0	0	0	0	0	0	23.952	0	0	0	0	0	0	0	0	0	0	0	7.25612	0	0	0	0	0	0	0	0	0	4.83871	0	0	0	0	0	0	0	0	0	150.695	0	0	0	0	0	0	0	0	0	0	0	0	0	0	0	0	0	0	0	0	26.4714	7.25288	0	0	0	0	0	0	0	0	0	0	0	0	0	59.3489	27.7855	39.4101	7.25806	0	0	0	0	0	0	0	0	12.0354	16.0571	0	0	0	0	0	0
K05942|g__Blautia.s__Blautia_sp_N6H1_15	0	0	0	0	0	0	0	0	0	0	0	0	0	0	0	0	0	0	0	0	0	0	0	0	0	37.4429	563.904	0	0	0	0	0	0	0	0	0	0	0	35.9785	0	0	0	0	0	0	0	0	0	0	0	12.8321	0	0	0	0	0	0	0	0	0	0	0	0	0	0	0	0	0	0	0	0	0	0	0	0	0	0	0	0	0	0	0	0	0	0	0	0	0	0	0	0	0	0	0	0	0	0	0	0	0	0	0	0	0	0	0	0	0	0	0	0	0	0	0
K05942|g__Blautia.s__Ruminococcus_torques	0	0	0	0	0	0	0	182.584	0	0	0	0	0	0	0	0	174.277	42.645	149.561	19.3833	2.43112	0	0	40.3468	39.2295	27.4322	0	86.1619	20.9929	5.67261	42.1031	4.05186	18.568	0	0	25.5658	409.084	40.2166	0	39.4682	35.5937	0	14.531	0	19.3661	11.3452	0.810373	16.742	0	553.916	34.7243	3.23953	226.889	0	8.0789	0	89.8544	54.9869	0	5.67261	8.06109	3.24149	0	0	29.9184	99.245	8.9141	18.6366	0	0	3.24149	0.810373	49.2366	0.810373	5.57975	0	34.7882	0	146.232	0	0	40.3528	1.55642	1.62075	120.875	29.0624	31.2689	36.1963	50.0747	165.573	51.8639	26.6188	149.184	0	1.53139	7.64834	0	0	0	285.33	514.008	6.48298	0	9.62667	60.8906	84.6585	2.31964	0	0	0	0	0	0	0
K05942|g__Firmicutes_unclassified.s__Firmicutes_bacterium_AM10_47	0	0	0	0	0	0	0	0	0	0	0	0	0	0	0	0	0	0	0	0	0	0	0	0	0	0	0	0	0	0	0	0	0	0	0	0	0	0	0	0	0	0	0	0	0	0	0	0	0	0	0	0	0	0	0	24.9311	0	0	0	0	0	0	0	0	0	0	0	0	0	0	0	0	0	0	0	0	0	0	0	0	0	0	0	0	0	14.4661	6.44967	0	0	0	0	0	0	0	0	0	0	0	0	0	10.9584	0	0	0	0	0	0	0	0	0	0	0	0	0
K05942|g__Lachnospiraceae_unclassified.s__Eubacterium_rectale	0	0	0	16.8195	0	0	0	312.792	215.035	17.8282	0	0	0	0	0	0	305.702	198.541	699.709	223.264	0	0	0	112.867	112.728	172.803	0	136.054	139.502	0.810373	332.429	4.05186	19.3927	19.3795	0	90.2348	558.859	190.416	0	34.7841	33.8286	1.62075	80.7391	2.43112	87.1053	125.266	203.938	86.9258	0	956.084	960.471	19.4411	407.02	0	50.8241	0	476.594	348.442	0	59.0996	104.081	43.6991	0	0	34.8357	204.296	14.5828	15.3971	0	0.810373	17.6388	12.93	99.9827	18.6171	29.0014	8.9141	23.3364	11.3452	277.886	0	201.54	102.574	0.810373	0	474.264	151.74	151.702	102.355	188.403	216.146	64.8292	105.849	474.436	214.921	207.172	279.661	314.468	0	0	371.504	774.546	42.9393	145.73	46.2649	103.308	569.171	208.964	0	0	0	0	0	0	0
K05942|g__Roseburia.s__Roseburia_faecis	0	203.921	354.058	0	0	0	0	39.6634	0	16.0737	0	0	0	57.4024	584.63	0	39.2267	48.4025	3.24149	0	37.8713	16.9345	52.3081	22.5081	66.0568	0	0	28.9093	52.2648	60.739	58.2639	1.55885	33.9767	47.3824	8.10373	0	0	27.4033	0	4.85831	12.9129	132.806	10.4914	117.86	185.923	4.05186	20.8648	0	0	0	17.7225	0	118.052	17.4696	5.67261	421.185	47.0016	17.789	0	3.24149	23.491	31.4353	0	369.869	0	3.19535	7.29335	0	0	0	20.7563	14.5867	0	29.0982	79.3817	0	0	0	25.1157	0	0	0	5.65443	12.9627	3.24149	137.565	59.7882	0	20.0902	50.7332	54.1767	160.514	0	44.8083	70.5762	8.89398	0	0	0	54.0561	54.8284	0	162.152	60.7874	155.737	0	21.663	0	0	0	0	0	29.1412	326.843
K05942|g__Roseburia.s__Roseburia_hominis	0	0	0	0	0	0	0	32.3219	0	11.3433	0	0	0	54.1492	0	0	0	0	3.23953	191.752	4.80399	137.45	31.3855	10.5348	5.67261	0	0	54.6226	9.6699	0	1.62075	3.13705	0	0	40.4939	0	4.73403	51.8324	0	0	0	7.90639	46.8871	9.60975	12.1109	3.24149	0	0	0	0	15.9711	13.74	280.658	0	15.3971	0	28.9627	16.1246	0	0	54.2735	11.3452	0	0	0	8.84651	0	0	0	4.86027	32.2395	20.2593	21.0697	42.8244	22.5686	0	8.03578	0	0	0	0	284.144	4.86224	0	0	8.0467	5.66541	16.9844	96.1252	87.1939	6.48036	0	0	0	12.9594	3.11284	0	0	0	1.62075	21.5536	13.7607	1.61943	3.11887	1.62075	375.157	0.746826	0	0	0	0	0	0	0
K05942|g__Roseburia.s__Roseburia_intestinalis	0	0	0	0	0	0	0	16.6121	0	33.1369	0	0	0	19.707	0	0	0	0	0	0	0	120.282	10.9226	0	4.74684	0	0	39.0109	3.16456	0	10.2677	0	0	0	27.6133	0	2.29603	0	0	0	0	1.58228	7.05798	11.8067	1.58228	3.15528	0	0	0	1.58228	0	0	0	300.846	53.6841	2.3703	66.3093	37.1239	0	0	17.4051	3.16456	0	0	0	16.5856	0	0	0	0	0	0	0	1.58228	2.37342	0	0	0	46.378	0	0	31.5973	0	0	1.58228	8.70253	18.1654	6.32911	7.12025	18.1502	0	0.791139	155.685	0	16.4278	35.2238	0	0	0	53.7359	3.85897	0	0	0	0	0	0	0	0	0	0	0	0	0
K05942|g__Roseburia.s__Roseburia_inulinivorans	0	0	0	0	0	0	0	29.6235	0	0	0	0	0	35.1565	330.206	0	0	0	0	16.0837	8.01418	35.1813	0	7.24055	7.24055	0	0	85.0074	0	0	6.33192	0	0	1.60901	0	0	0	0	0	0	0	7.17713	3.88855	12.0644	1.60707	4.82703	16.0901	0	0	0	25.3073	0	21.6486	0	63.4925	0	11.2084	12.8721	0	0	3.21029	19.3081	0	0	0	9.65406	0	4.82703	0	12.8721	0	1.60901	17.595	76.4228	37.1175	0	0	0	40.7936	0	0	25.7416	0	0	1.60707	32.9385	34.2362	0	1.60901	11.2631	0	3.21608	0	0	1.54919	0	0	0	0	1.60901	25.4661	2.41352	0	0	0	21.3936	0	0	0	0	0	0	1.60901	0
K05942|g__Roseburia.s__Roseburia_sp_831b	0	0	0	0	0	0	0	0	0	0	0	0	0	0	0	0	0	0	0	0	0	0	0	0	0	0	0	0	0	0	0	0	0	0	0	0	0	0	0	0	0	0	0	0	0	0	0	0	0	0	0	0	0	3.2369	0	0	0	0	0	0	0	0	0	0	0	0	0	0	0	0	0	0	0	0	0	0	0	0	0	0	0	0	0	0	0	0	0	0	0	0	0	0	0	0	0	0	0	0	0	0	0	0	0	0	0	0	0	0	0	0	0	0	0	0
K05942|unclassified	0	21.5754	0	0	6.52332	240.295	0	0	0	0	0	0	0	0	0	0	28.6229	0	0	116.04	10.4651	0	75.3481	17.425	0	142.269	0	19.689	0	0	0	0	0	0	0	0	0	0	0	0	0	0	0	4.46767	0	8.18508	23.116	0	36.0913	0	5.93455	0	0	0	0	0	0	0	0	0	0	0	0	6.7259	28.2364	0	0	0	0	0	0	0	0	0	0	0	0	0	8.8983	0	0	0	0	0	0	0	0	30.5093	105.388	0	7.44269	0	0	0	0	0	109.632	10.4534	13.7681	0	0	17.8835	0	0	75.0663	81.373	0	72.2266	0	0	0	0	0	0
K02083	76.1999	6.70039	4.29392	24.32	1.67021	267.477	72.1071	0	0	10.9574	0	0	3.06646	5.62924	8.79571	0	0	0	11.0396	0	4.80534	0	5.30401	0	0	0	5.11	2.73794	0	0	0	1.59837	0	3.54758	53.0148	0	6.25958	0	25.5994	10.5184	2.58926	25.516	16.9589	5.68761	0	2.02419	4.43996	0	4.83738	0	0	0	26.5016	4.01232	4.82329	55.8124	0	3.18508	0	202.276	4.27249	80.7423	0	156.427	5.57628	36.7387	51.3709	5.51121	16.7796	21.6746	1.43794	0	8.52873	10.0831	0	22.4509	0	2.92665	0	3.8558	0	84.3856	0	0	0	0	0	5.28933	34.0054	10.5205	0	19.2765	0	11.4931	0	0	0	21.5154	2.71351	0	0	70.9755	0	0	57.474	0	0	0	0	4.70055	5.6253	0	0	0
K02083|g__Clostridioides.s__Clostridioides_difficile	59.9513	0	0	24.32	0	0	72.1071	0	0	0	0	0	0	0	0	0	0	0	0	0	0	0	0	0	0	0	0	0	0	0	0	0	0	0	0	0	0	0	0	0	0	0	0	0	0	0	0	0	0	0	0	0	0	0	0	0	0	0	0	0	0	0	0	0	0	0	0	0	16.7796	0	0	0	0	0	0	22.4509	0	0	0	0	0	0	0	0	0	0	0	0	0	0	0	0	0	0	0	0	0	21.5154	0	0	0	0	0	0	0	0	0	0	0	0	0	0	0	0
K02083|g__Enterobacter.s__Enterobacter_cloacae	0	0	0	0	0	0	0	0	0	0	0	0	0	0	0	0	0	0	0	0	0	0	0	0	0	0	0	0	0	0	0	0	0	0	0	0	0	0	0	0	0	0	0	0	0	0	0	0	0	0	0	0	0	0	0	0	0	0	0	87.8415	0	0	0	0	0	0	0	0	0	0	0	0	0	0	0	0	0	0	0	0	0	0	0	0	0	0	0	0	0	0	0	0	0	0	0	0	0	0	0	0	0	0	0	0	0	0	0	0	0	0	0	0	0	0
K02083|g__Enterobacter.s__Enterobacter_roggenkampii	0	0	0	0	0	0	0	0	0	0	0	0	0	0	0	0	0	0	0	0	0	0	0	0	0	0	0	0	0	0	0	0	0	0	0	0	0	0	0	0	0	0	0	0	0	0	0	0	0	0	0	0	0	0	0	0	0	0	0	0	0	0	0	0	0	0	0	0	0	0	0	0	3.70028	3.65394	0	0	0	0	0	0	0	0	0	0	0	0	0	0	0	0	0	0	0	0	0	0	0	0	0	0	0	0	0	0	0	0	0	0	0	0	0	0	0	0
K02083|g__Escherichia.s__Escherichia_coli	0	0	0	0	0	41.2634	0	0	0	0	0	0	0	0	0	0	0	0	0	0	0	0	0	0	0	0	0	0	0	0	0	0	0	0	38.507	0	0	0	1.83993	3.61313	0	4.59982	0	0	0	0	0	0	0	0	0	0	0.919963	0	0	0	0	0	0	0	0	52.2926	0	53.0945	0	18.3536	35.7315	0	0	5.51978	0	0	0	0	0	0	0	0	0	0	0	14.7127	0	0	0	0	0	0	0	0	0	3.63325	0	1.83655	0	0	0	0	0	0	0	0.919963	0	0	56.5968	0	0	0	0	0	0	0	0	0
K02083|g__Escherichia.s__Escherichia_fergusonii	0	0	0	0	0	4.38246	0	0	0	0	0	0	0	0	0	0	0	0	0.919963	0	0	0	0	0	0	0	0	0	0	0	0	0	0	0	7.24961	0	0	0	0	0	0	0	0	0	0	0	0	0	0	0	0	0	0.919963	0	0	0	0	0	0	0	0	19.2907	0	16.4453	0	7.34554	4.59982	0	0	0	0	0	0	0	0	0	0	0	0	0	0	36.6833	0	0	0	0	0	0	4.59982	0	0	1.83993	0	0.919963	0	0	0	0	0	0	0	0	0	0	0.877193	0	0	0	0	0	0	0	0	0
K02083|g__Klebsiella.s__Klebsiella_aerogenes	0	0	0	0	0	0	0	0	0	0	0	0	0	0	0	0	0	0	0	0	0	0	0	0	0	0	0	0	0	0	0	0	0	0	0	0	0	0	0	0	0	0	0	0	0	0	0	0	0	0	0	0	0	0	0	0	0	0	0	104.589	0	0	0	0	0	0	0	0	0	0	0	0	0	0	0	0	0	0	0	0	0	0	0	0	0	0	0	0	0	0	0	0	0	0	0	0	0	0	0	0	0	0	0	0	0	0	0	0	0	0	0	0	0	0
K02083|g__Klebsiella.s__Klebsiella_oxytoca	0	0	0	0	0	114.465	0	0	0	0	0	0	0	0	0	0	0	0	10.1196	0	0	0	0	0	0	0	0	0	0	0	0	0	0	0	0	0	0	0	0.919963	0.853242	0	0.858369	0	0	0	0	0	0	0	0	0	0	0	0	0	0	0	0	0	0	0	0	0	85.3304	0	11.0396	11.0396	0	0	0	0	0	0	0	0	0	0	0	0	0	0	32.9897	0	0	0	0	0	0	29.4056	0	0	0.834725	0	0	0	0	0	0	0	0	0	1.83993	0	0	0	0	0	0	0	0	0	0	0	0
K02083|g__Klebsiella.s__Klebsiella_pneumoniae	0	0	0	0	0	90.8861	0	0	0	0	0	0	0	0	0	0	0	0	0	0	0	0	0	0	0	0	0	0	0	0	0	0	0	0	0	0	0	0	15.636	2.75989	0	14.669	0	0	0	0	0	0	0	0	0	0	20.1196	0	0	0	0	0	0	0	0	0	0	0	0	0	0	0	0	12.8795	0	0	0.882613	0.925069	0	0	0	0	0	0	0	0	0	0	0	0	0	0	0	0	0	9.94981	0	3.67985	0	0	0	0	0	0	0	66.2315	0	0	0	0	0	0	0	0	0	0	0	0
K02083|g__Lelliottia.s__Lelliottia_nimipressuralis	0	0	0	0	0	0	0	0	0	0	0	0	0	0	0	0	0	0	0	0	0	0	0	0	0	0	0	0	0	0	0	0	0	0	0	0	0	0	0	0	0	0	0	0	0	0	0	0	0	0	0	0	0	0	0	0	0	0	0	0	0	0	0	0	0	0	0	0	0	0	0	0	1.85014	5.50408	0	0	0	0	0	0	0	0	0	0	0	0	0	0	0	0	0	0	0	0	0	0	0	0	0	0	0	0	0	0	0	0	0	0	0	0	0	0	0	0
K02083|unclassified	16.2486	6.70039	4.29392	0	1.67021	16.4802	0	0	0	10.9574	0	0	3.06646	5.62924	8.79571	0	0	0	0	0	4.80534	0	5.30401	0	0	0	5.11	2.73794	0	0	0	1.59837	0	3.54758	7.25827	0	6.25958	0	7.20353	3.29212	2.58926	5.38881	16.9589	5.68761	0	2.02419	4.43996	0	4.83738	0	0	0	4.54211	4.01232	4.82329	55.8124	0	3.18508	0	9.84538	4.27249	9.159	0	1.55725	5.57628	0	0	5.51121	0	3.27537	1.43794	0	2.0957	0	0	0	0	2.92665	0	3.8558	0	0	0	0	0	0	0	5.28933	0	10.5205	0	3.01875	0	5.05672	0	0	0	0	2.71351	0	0	1.98418	0	0	0	0	0	0	0	4.70055	5.6253	0	0	0
K20814	0	0	0	0	0	0	9.19028	0	0	0	0	0	0	1958.53	0	0	0	0	0	0	0	0	0	0	0	0	0	0	0	0	0	0	0	0	101.168	41.9554	0	0	10.1858	0	0	0	11.8996	0	0	0	0	0	0	0	0	0	101.771	0	0	0	0	0	0	0	0	0	35.0981	27.3947	0	0	0	0	0	0	0	0	0	0	0	0	195.884	0	0	224.897	0	0	0	0	0	0	0	55.1336	0	20.951	0	213.774	0	0	7.15442	0	0	0	0	0	0	0	0	0	0	23.9993	0	0	0	0	0	270.452	0	0
K20814|g__Bifidobacterium.s__Bifidobacterium_angulatum	0	0	0	0	0	0	0	0	0	0	0	0	0	0	0	0	0	0	0	0	0	0	0	0	0	0	0	0	0	0	0	0	0	0	0	0	0	0	0	0	0	0	0	0	0	0	0	0	0	0	0	0	0	0	0	0	0	0	0	0	0	0	0	0	0	0	0	0	0	0	0	0	0	0	0	0	0	0	0	0	0	0	0	0	0	0	0	0	0	0	0	194.641	0	0	0	0	0	0	0	0	0	0	0	0	0	0	0	0	0	0	0	0	0	0
K20814|g__Bifidobacterium.s__Bifidobacterium_bifidum	0	0	0	0	0	0	7.21226	0	0	0	0	0	0	1463.18	0	0	0	0	0	0	0	0	0	0	0	0	0	0	0	0	0	0	0	0	80.2797	34.7342	0	0	0	0	0	0	0	0	0	0	0	0	0	0	0	0	0	0	0	0	0	0	0	0	0	0	6.4631	19.612	0	0	0	0	0	0	0	0	0	0	0	0	107.415	0	0	193.281	0	0	0	0	0	0	0	32.0478	0	17.0207	0	5.2459	0	0	5.17683	0	0	0	0	0	0	0	0	0	0	21.4239	0	0	0	0	0	237.791	0	0
K20814|g__Bifidobacterium.s__Bifidobacterium_breve	0	0	0	0	0	0	1.97802	0	0	0	0	0	0	495.359	0	0	0	0	0	0	0	0	0	0	0	0	0	0	0	0	0	0	0	0	20.8886	7.2212	0	0	0	0	0	0	0	0	0	0	0	0	0	0	0	0	0	0	0	0	0	0	0	0	0	0	28.635	7.78262	0	0	0	0	0	0	0	0	0	0	0	0	35.577	0	0	31.615	0	0	0	0	0	0	0	23.0858	0	3.93026	0	1.31839	0	0	1.97759	0	0	0	0	0	0	0	0	0	0	2.57536	0	0	0	0	0	32.6604	0	0
K20814|g__Rothia.s__Rothia_dentocariosa	0	0	0	0	0	0	0	0	0	0	0	0	0	0	0	0	0	0	0	0	0	0	0	0	0	0	0	0	0	0	0	0	0	0	0	0	0	0	10.1858	0	0	0	0	0	0	0	0	0	0	0	0	0	0	0	0	0	0	0	0	0	0	0	0	0	0	0	0	0	0	0	0	0	0	0	0	0	0	0	0	0	0	0	0	0	0	0	0	0	0	0	0	0	0	0	0	0	0	0	0	0	0	0	0	0	0	0	0	0	0	0	0	0	0	0
K20814|unclassified	0	0	0	0	0	0	0	0	0	0	0	0	0	0	0	0	0	0	0	0	0	0	0	0	0	0	0	0	0	0	0	0	0	0	0	0	0	0	0	0	0	0	11.8996	0	0	0	0	0	0	0	0	0	101.771	0	0	0	0	0	0	0	0	0	0	0	0	0	0	0	0	0	0	0	0	0	0	0	52.8914	0	0	0	0	0	0	0	0	0	0	0	0	0	0	12.5679	0	0	0	0	0	0	0	0	0	0	0	0	0	0	0	0	0	0	0	0	0	0
K00276	0	1.27031	0	0	41.5195	0	0	3.15223	26.4197	35.2796	0	0	7.42193	0	0	0	0	0	0	0	0	28.6851	0	0	0	0	0	0	0	0	0	0	0	17.6378	77.0188	1.94656	2.96719	0	1.66778	12.1342	36.1187	0	133.737	7.9737	0	0	0	0	8.43976	0	0	0	23.0196	0	0	91.5633	0	2.58768	0	49.3821	1.96905	1.9805	0	0	0	45.387	0	20.5934	0	0	0	0	0	0	0	0	2.45504	20.9494	0	0	0	95.7435	0	7.75662	0	0	21.8899	28.8211	0	0	0	21.0508	0	13.0793	0	0	0	0	0	0	0	21.6001	0	0	68.3432	0	0	0	0	0	25.0939	0	0	0
K00276|g__Candida.s__Candida_albicans	0	0	0	0	41.5195	0	0	0	0	0	0	0	0	0	0	0	0	0	0	0	0	0	0	0	0	0	0	0	0	0	0	0	0	0	0	0	0	0	0	0	0	0	0	0	0	0	0	0	0	0	0	0	0	0	0	0	0	0	0	0	0	0	0	0	0	0	0	0	0	0	0	0	0	0	0	0	0	0	0	0	0	0	0	0	0	0	0	0	0	0	0	0	0	0	0	0	0	0	0	0	0	0	0	0	0	0	0	0	0	0	0	0	0	0
K00276|g__Escherichia.s__Escherichia_coli	0	0	0	0	0	0	0	0	9.36812	23.0443	0	0	0	0	0	0	0	0	0	0	0	2.82353	0	0	0	0	0	0	0	0	0	0	0	7.52941	34.2862	0	0	0	0	3.28161	22.0285	0	130.493	5.17273	0	0	0	0	6.08682	0	0	0	11.2787	0	0	81.2511	0	0	0	15.9917	0	0	0	0	0	12.7026	0	17.3556	0	0	0	0	0	0	0	0	0	6.57199	0	0	0	38.5147	0	2.34528	0	0	17.8806	17.84	0	0	0	7.02858	0	6.58559	0	0	0	0	0	0	0	6.58824	0	0	48.2584	0	0	0	0	0	11.7139	0	0	0
K00276|g__Escherichia.s__Escherichia_fergusonii	0	0	0	0	0	0	0	0	14.5352	12.2353	0	0	0	0	0	0	0	0	0	0	0	22.9166	0	0	0	0	0	0	0	0	0	0	0	7.52875	42.7326	0	0	0	0	1.41176	14.0901	0	3.24432	2.80097	0	0	0	0	2.35294	0	0	0	0.941176	0	0	10.3123	0	0	0	14.58	0	0	0	0	0	25.8057	0	0.470588	0	0	0	0	0	0	0	0	0	0	0	0	0	57.2288	0	0.941176	0	0	1.41176	7.50873	0	0	0	5.15964	0	0.470588	0	0	0	0	0	0	0	7.49562	0	0	20.0848	0	0	0	0	0	10.7446	0	0	0
K00276|g__Klebsiella.s__Klebsiella_pneumoniae	0	0	0	0	0	0	0	0	0	0	0	0	0	0	0	0	0	0	0	0	0	0	0	0	0	0	0	0	0	0	0	0	0	0	0	0	0	0	0	5.64706	0	0	0	0	0	0	0	0	0	0	0	0	10.7998	0	0	0	0	0	0	18.8104	0	0	0	0	0	0	0	0	0	0	0	0	0	0	0	0	0	12.2038	0	0	0	0	0	3.28413	0	0	0	0	0	0	0	5.63578	0	3.75431	0	0	0	0	0	0	0	5.16208	0	0	0	0	0	0	0	0	0	0	0	0
K00276|unclassified	0	1.27031	0	0	0	0	0	3.15223	2.51635	0	0	0	7.42193	0	0	0	0	0	0	0	0	2.94503	0	0	0	0	0	0	0	0	0	0	0	2.57961	0	1.94656	2.96719	0	1.66778	1.79379	0	0	0	0	0	0	0	0	0	0	0	0	0	0	0	0	0	2.58768	0	0	1.96905	1.9805	0	0	0	6.87868	0	2.76724	0	0	0	0	0	0	0	0	2.45504	2.17362	0	0	0	0	0	1.18603	0	0	2.59754	3.47234	0	0	0	3.22679	0	2.26884	0	0	0	0	0	0	0	2.35412	0	0	0	0	0	0	0	0	2.63549	0	0	0
K00973	234.216	516.913	1205.58	1169.81	7.5981	2055.94	445.407	1926.49	373.151	699.043	37.9875	163.654	2123.91	493.766	1407.7	45.1675	1572.94	661.468	2367.66	925.553	929.761	1098.25	950.549	734.506	986.314	927.565	1428.32	927.959	642.94	263.935	744.656	360.965	1651	1435.43	1070.91	508.861	5677.43	1853.58	1099.96	1372.7	1065.08	1757.37	1136.68	973.75	644.347	4909.84	1206.47	2641.98	451.213	1980.96	1736.52	490.015	1831.52	879.934	512.53	768.958	1301.98	1104.71	2193.52	2049.85	873.393	752.543	35.1481	1853.01	2748.78	817.037	713.532	532.777	125.383	1264.96	2613.52	1928.55	1829.03	1158.3	1542.73	1566.56	713.313	538.228	2958.54	1391.73	365.457	1020.02	1427.69	2389.35	2100.24	1766.32	1196.8	336.534	776.563	1208.05	885.49	734.517	1929.76	2247.32	885.208	1866.65	2104.74	1212.35	550.858	1882.96	2872.14	970.47	1520.62	1008.96	1535.02	1513.17	1135.57	657.023	14.6891	2988.79	1347.39	981.64	5342.83	900.28
K00973|g__Acidaminococcus.s__Acidaminococcus_intestini	0	0	0	48.5426	0	57.1365	0	0	0	0	0	0	0	0	0	0	0	0	0	0	78.9082	0	0	0	0	0	0	0	0	0	0	0	0	0	0	0	0	0	0	0	0	0	0	0	0	0	0	0	0	0	0	0	0	0	0	0	0	0	0	0	0	0	0	0	0	0	0	0	0	255.887	627.976	169.627	428.721	268.943	415.834	1172.18	281.83	100.402	558.744	0	0	0	0	0	0	0	0	0	0	0	0	0	0	0	0	0	0	75.8116	50.2424	180.43	42.2772	396.22	296.25	215.423	0	0	0	0	0	0	0	0	0	0
K00973|g__Actinomyces.s__Actinomyces_naeslundii	0	0	0	0	0	0	0	0	0	0	0	0	0	0	0	0	0	0	0	0	0	0	0	0	0	0	0	0	0	0	0	0	0	0	0	0	0	0	0	16.5289	0	0	0	0	0	0	0	0	0	0	0	0	0	0	0	0	0	0	0	0	0	0	0	0	0	0	0	0	0	0	0	0	0	0	0	0	0	0	0	0	0	0	0	0	0	0	0	0	0	0	0	0	0	0	0	0	0	0	0	0	0	0	0	0	0	0	0	0	0	0	0	0	0	0
K00973|g__Alistipes.s__Alistipes_finegoldii	0	0	0	0	0	0	44.3381	0	0	0	0	0	0	8.11216	0	0	24.0792	0	0	0	70.522	0	0	0	0	66.0687	476.669	0	0	0	0	28.3308	0	0	0	0	0	45.9043	0	0	0	0	0	0	0	2312.05	5.43478	3.9166	0	0	10.8659	22.3053	0	0	0	26.8549	0	0	0	0	0	0	0	0	0	0	0	0	23.6863	96.3444	199.743	331.518	425.565	0	0	0	0	0	0	30.0017	0	0	282.188	771.927	0	0	149.999	0	0	0	15.9469	0	0	0	0	0	21.7318	0	1.3587	2.71739	14.609	6.79348	5.16837	2.65604	0	0	0	0	0	0	0	0	0	0
K00973|g__Alistipes.s__Alistipes_onderdonkii	0	0	0	0	0	0	66.1458	0	0	0	0	0	0	57.283	0	0	6.7898	0	0	0	110.025	0	0	0	0	85.2444	749.175	0	0	0	0	74.466	0	0	0	0	0	270.227	0	0	0	0	0	0	0	2024.22	14.8243	18.6992	0	51.4706	104.171	26.8359	0	0	0	0	0	0	0	0	0	0	0	0	0	0	0	0	31.2335	78.7878	758.525	588.307	387.844	0	0	0	0	0	0	28.5053	0	0	602.459	1298.43	0	0	0	0	0	0	53.9504	0	0	0	0	0	43.2853	0	32.6087	43.2453	158.792	85.9978	346.097	80.088	0	0	0	0	0	0	0	0	0	0
K00973|g__Alistipes.s__Alistipes_shahii	38.0361	0	0	0	0	0	0	0	0	0	0	0	0	0	0	0	0	0	0	0	51.9631	0	0	0	0	0	0	0	0	0	18.8677	0	0	0	0	0	0	0	0	0	0	0	0	0	0	67.6367	0	13.5778	0	13.4723	0	0	0	0	0	187.228	68.9493	74.0758	0	0	0	0	0	0	0	0	0	0	0	0	0	0	85.0636	382.442	260.824	0	0	0	0	0	0	0	40.7609	0	0	0	0	0	0	0	0	0	0	0	0	0	0	0	0	0	0	57.1728	20.0968	18.6074	0	0	0	0	0	0	0	0	0	0
K00973|g__Bifidobacterium.s__Bifidobacterium_breve	0	0	0	0	0	0	0	0	0	0	0	0	0	0	0	0	0	0	0	0	0	8.54701	0	0	0	0	0	0	0	0	0	0	0	0	0	0	0	0	0	0	0	0	0	0	0	0	0	0	0	0	0	0	0	0	0	0	0	0	0	0	0	0	0	0	0	0	0	0	0	0	0	0	0	0	0	0	0	0	0	0	0	0	0	0	0	0	0	0	0	0	29.8507	0	0	0	0	0	0	0	0	0	0	0	0	0	0	0	0	0	0	0	0	0	0	0
K00973|g__Bifidobacterium.s__Bifidobacterium_longum	0	0	0	0	0	0	0	0	0	0	0	0	22.7273	0	0	0	0	0	350	0	164.741	33.547	271.429	225	607.332	0	0	0	0	0	0	50	0	244.444	353.351	25	355.013	0	0	0	0	0	0	0	0	0	0	0	0	0	0	75	0	0	0	0	0	0	0	0	0	25	0	0	0	75	320.408	222.727	0	0	0	0	0	0	0	0	0	0	63.5135	0	0	0	0	0	0	0	50	0	0	0	100	0	0	0	0	0	1621.56	675.758	0	0	23.2558	0	0	0	0	0	75	0	0	0	0	0	0	0
K00973|g__Blautia.s__Blautia_coccoides	0	0	0	0	0	2.73973	0	0	0	0	0	0	0	0	0	0	0	0	0	0	14.8311	0	4.10959	0	0	0	8.21918	0	0	0	0	0	0	0	0	0	0	0	27.3804	8.21918	0	0	0	0	0	0	5.47945	0	0	0	0	0	0	0	0	0	0	0	12.3213	0	0	0	0	0	0	0	0	0	0	0	0	0	0	0	0	0	0	0	0	0	0	0	0	0	0	0	0	0	0	0	0	0	0	0	0	0	0	10.9589	0	0	0	0	0	0	0	0	0	71.983	0	0	0	0	0	0
K00973|g__Blautia.s__Blautia_obeum	0	228.707	608.741	715.582	0	708.337	102.078	248.66	79.5628	180.145	4.0107	0	2.6738	38.5971	127.105	0	125.419	67.162	117.762	193.146	143.206	45.1191	47.8417	16.0374	64.3875	75.8853	0	45.2025	127.193	77.1079	105.33	6.67915	106.121	419.993	71.8304	51.8931	1546.6	62.6085	27.895	574.303	240.651	223.978	38.6919	242.004	67.4806	62.5621	105.367	690.615	254.632	118.036	88.5161	109.225	51.964	56.96	30.6016	134.584	139.024	31.6514	250.659	117.025	91.4289	77.1811	0	506.654	25.3728	37.0673	5.35129	19.7983	21.3904	122.032	147.853	146.68	33.0346	117.299	133.439	135.501	77.2676	37.3966	269.706	876.665	6.68449	73.3248	38.8349	26.4531	888.287	266.777	59.853	6.63537	44.7984	81.1962	80.1214	125.041	178.042	241.902	256.939	225.715	18.4381	374.844	283.394	101.413	228.191	29.327	290.408	167.243	266.206	239.996	168.616	212.074	0	1723.7	498.905	209.698	75.3824	259.26
K00973|g__Blautia.s__Blautia_producta	88.5669	0	0	0	0	2.73973	0	0	0	0	21.9178	124.248	0	0	0	0	0	0	0	0	0	0	2.73598	0	0	0	15.0685	0	0	0	0	0	0	0	0	0	6.84932	0	0	0	0	0	0	0	0	0	0	0	0	0	0	0	0	0	0	0	0	0	77.7722	0	0	0	0	0	0	0	0	0	0	0	0	0	0	0	0	0	0	0	0	9.58904	0	0	0	0	0	0	0	0	0	0	0	0	0	0	23.2131	9.58529	28.2498	0	0	0	0	0	0	0	13.4202	0	0	2.44988	0	0	0	0	0	0
K00973|g__Blautia.s__Blautia_wexlerae	0	117.556	288.271	304.645	0	244.134	36.4695	254.815	35.425	63.5931	2.6738	0	0	15.7238	112.22	0	496.669	193.715	80.7517	73.3191	62.539	86.4498	148.719	139.628	85.7798	203.06	0	33.052	146.726	54.6491	90.5229	19.9206	308.915	170.193	29.3153	26.738	630.072	62.2066	92.0448	411.677	161.414	416.756	133.099	164.869	177.717	86.1296	266.744	927.584	69.3011	151.853	196.975	62.7085	116.103	42.555	11.8957	119.544	150.256	147.768	120.625	77.3995	161.447	99.817	0	248.037	44.7097	110.242	47.7519	80.0766	22.7202	256.913	62.5579	114.716	59.529	46.5955	92.9751	184.047	31.2103	19.9956	469.488	324.463	5.34759	79.7354	46.7808	39.7779	415.939	200.874	113.795	6.68449	60.29	72.7387	60.9645	110.371	106.161	243.973	94.7916	75.275	12.9939	25.4011	146.864	173.315	330.593	40.0998	110.491	131.947	203.013	95.4386	61.0348	83.8341	0	704.227	225.207	272.911	62.6335	234.14
K00973|g__Blautia.s__Ruminococcus_torques	0	0	1.3369	0	0	0	0	273.334	0	0	2.6738	0	5.34759	0	0	0	55.5902	82.2539	829.515	178.127	7.3562	254.748	32.3004	37.9854	27.7842	111.94	0	64.5482	128.534	2.45173	322.371	9.35472	200.902	20.654	5.34759	96.963	731.889	202.84	0	0	1.3369	165.623	268.347	10.5461	27.4759	92.9138	93.5776	100.719	0	180.467	730.266	9.35118	383.606	0	18.6268	0	297.28	312.886	0	49.2946	121.502	35.9718	0	0	58.3518	277.801	37.4332	21.3904	0	60.7399	21.6652	29.99	130.938	12.9731	26.6745	0	5.34759	11.9761	431.907	0	0	115.903	5.34759	2.61097	219.148	137.781	83.5705	115.323	272.288	109.008	90.3218	76.5166	379.918	0	136.684	15.8187	72.2625	0	0	459.28	899.964	1.3369	0	7.93555	112.641	499.217	146.351	0	0	0	0	0	0	0
K00973|g__Citrobacter.s__Citrobacter_braakii	0	0	0	0	0	0	0	0	0	0	0	0	0	0	0	0	0	0	0	0	0	0	0	0	0	0	0	0	0	0	0	0	0	0	0	0	0	0	0	0	0	0	0	0	0	0	0	0	0	0	0	0	0	0	0	0	0	0	0	0	0	0	0	0	0	0	0	0	0	0	0	0	0	0	0	0	0	13.6426	0	0	0	0	0	0	0	0	0	0	0	0	0	0	0	0	0	0	0	0	0	0	0	0	0	0	0	0	0	0	0	0	0	0	0	0
K00973|g__Citrobacter.s__Citrobacter_freundii	0	0	0	0	0	0	0	0	0	0	0	0	0	0	0	0	0	0	0	0	0	0	0	0	0	0	0	0	0	0	0	0	0	0	0	0	0	0	0	0	0	0	0	0	0	0	0	0	0	0	0	0	0	0	0	0	0	0	0	0	0	0	0	0	0	0	0	0	0	0	0	0	0	0	0	0	0	0	0	0	0	0	0	0	0	0	0	0	0	0	0	0	0	0	0	0	0	0	0	0	0	0	0	0	5.11383	0	0	0	0	0	0	0	0	0
K00973|g__Citrobacter.s__Citrobacter_portucalensis	0	1.36426	0	0	0	0	0	0	0	0	0	0	0	0	0	0	0	0	0	0	0	0	0	0	0	0	0	0	0	0	0	0	0	0	0	0	0	0	0	0	0	0	0	0	0	0	0	0	0	0	0	0	0	0	0	0	0	0	0	0	0	0	0	0	0	0	0	0	0	0	0	0	0	0	0	0	0	0	0	0	0	0	0	0	0	0	0	0	0	0	0	0	0	0	0	0	0	0	0	0	0	0	0	0	0	0	0	10.7667	0	0	0	0	0	0
K00973|g__Citrobacter.s__Citrobacter_youngae	0	1.36426	0	0	0	0	0	0	0	0	0	0	0	0	0	0	0	0	0	0	0	0	0	0	0	0	0	0	0	0	0	0	0	0	0	0	0	0	0	0	0	0	0	0	0	0	0	0	0	0	0	0	0	0	0	0	0	0	0	0	0	0	0	0	0	0	0	0	0	0	0	0	0	0	0	0	0	0	0	0	0	0	0	0	0	0	0	0	0	0	0	0	0	0	0	0	0	0	0	0	0	0	0	0	0	0	0	23.1849	0	0	0	0	0	0
K00973|g__Clostridioides.s__Clostridioides_difficile	0	0	0	55.2761	0	0	146.769	0	0	0	0	0	0	0	0	9.37	0	0	0	0	0	0	0	0	0	0	0	0	0	0	0	0	0	0	0	0	0	0	0	0	0	0	0	0	0	0	0	0	0	0	0	0	0	0	0	0	0	0	0	0	0	0	0	0	0	0	0	0	26.3523	0	0	0	0	0	0	0	0	0	0	0	0	0	0	0	0	0	0	0	0	0	0	0	0	0	0	0	0	16.6436	0	0	0	0	0	0	0	0	0	5.54401	0	72.4405	0	0	0	0
K00973|g__Coprococcus.s__Coprococcus_catus	0	0	0	0	0	0	0	0	0	0	0	0	0	0	0	0	0	0	19.8164	7.85602	1.3369	0	0	0	0	0	0	10.0905	5.34759	8.02139	0	0	0	0	0	0	0	9.35829	0	0	0	14.7005	10.6952	18.7166	14.4951	5.34759	0	0	6.68449	0	0	21.3904	8.02139	0	0	0	30.7487	26.6956	0	12.6618	28.9957	7.89212	0	0	0	0	0	0	0	0	0	0	0	35.754	30.6309	0	0	0	0	0	0	0	0	0	0	4.0107	1.3369	0	0	0	0	0	21.0682	6.68093	0	15.7177	0	0	0	13.369	48.8911	0	0	0	0	13.942	0	0	0	0	0	0	0	0
K00973|g__Coprococcus.s__Coprococcus_comes	0	0	0	0	0	0	0	9.35829	0	0	0	0	0	0	0	0	86.3767	22.363	188.768	0	5.34759	0	0	0	42.3295	0	0	24.7303	13.1063	0	29.4118	5.19905	0	0	8.02139	1.3369	17.084	4.00535	0	0	2.6738	137.889	115.116	35.9696	81.6065	29.287	0	158.179	0	25.3763	0	12.0321	75.6634	0	0	16.0428	39.7299	38.5855	0	10.6952	32.685	82.6892	0	0	10.5417	27.8268	22.6103	27.8556	0	76.1872	49.2041	65.4938	6.68449	13.3619	30.1003	0	0	0	187.238	0	0	22.4299	6.68449	0	0	33.2443	46.7354	0	0	4.0107	6.68449	24.0535	55.9735	146.178	0	0	0	0	0	42.5945	96.2812	0	51.6192	13.1105	100.092	0	0	0	0	0	0	0	0	0
K00973|g__Coprococcus.s__Coprococcus_eutactus	0	0	0	0	0	0	0	0	0	0	0	0	0	0	0	0	0	0	0	0	0	0	0	0	0	0	0	0	0	0	0	0	0	0	0	0	0	0	0	0	0	0	63.7923	1.3369	8.02139	0	0	0	0	0	0	0	0	0	0	0	0	0	0	0	0	0	0	0	0	0	0	0	0	0	0	0	0	0	0	0	0	0	0	0	0	0	0	0	0	0	0	0	0	0	0	0	0	0	0	0	0	0	0	0	0	0	0	0	0	0	0	0	0	0	0	0	0	0
K00973|g__Dorea.s__Dorea_formicigenerans	0	0	0	0	0	0	0	10.6952	0	0	0	0	0	0	0	0	0	0	12.0321	13.3654	22.4097	14.697	2.6738	2.6738	10.6952	52.3303	0	21.287	13.1669	8.98953	5.01298	21.249	30.7487	23.9269	0	0	113.694	27.953	0	0	0	16.8714	2.6738	16.7602	3.88792	9.35829	0	4.0107	0	8.02139	0	25.1779	7.98769	0	0	0	2.6738	18.7041	0	14.7059	11.953	8.02139	0	0	9.35829	2.6738	0	0	0	25.4011	9.14245	12.0321	7.7988	22.7273	90.7744	0	5.34759	0	10.6898	0	0	0	8.02139	2.34467	0	62.744	23.4912	0	0	6.68449	12.025	6.5107	30.4446	0	19.5941	0	0	0	0	34.7137	35.6577	0	5.34759	5.0399	22.0799	24.9042	26.5303	0	0	0	0	0	0	0
K00973|g__Dorea.s__Dorea_longicatena	0	0	90.4236	0	0	0	0	246.486	0	104.98	0	0	4.0107	118.842	0	0	170.624	112.649	440.445	14.7059	57.4176	5.34046	0	49.9396	0	0	0	171.965	49.7097	31.966	25.1783	31.3273	189.061	169.048	54.594	70.5895	751.325	75.3463	0	0	69.5045	123.211	38.2103	118.491	21.0414	18.7024	335.767	130.282	9.35829	174.667	121.41	9.35829	23.8656	40.7141	63.9424	86.4301	37.1392	25.1873	0	133.142	67.9102	62.3324	0	0	119.597	22.6326	50.118	38.7701	0	81.9297	98.5604	45.4545	44.1123	44.8379	209.357	0	13.1867	224.271	70.0854	0	52.139	22.7095	21.2072	9.18449	60.7028	317.001	44.872	0	0	112.759	66.6703	16.9596	212.304	762.476	0	0	0	0	0	102.625	132.297	57.4866	125.687	138.892	57.4664	31.0095	330.675	0	0	0	207.46	270.671	43.6607	153.093
K00973|g__Escherichia.s__Escherichia_coli	50.1269	20.4108	14.9757	0	0	62.6011	0	18.9699	12.2599	160.374	0	0	0	0	659.132	0	0	5.36342	0	0	9.54423	43.2491	17.4537	0	5.45331	0	0	0	0	0	0	4.0798	0	66.4657	54.5185	0	139.258	0	21.4676	21.8281	122.762	28.6494	206.221	37.9325	0	0	6.82128	0	10.814	0	0	0	17.7279	0	0	77.1459	0	23.1924	0	57.1976	0	59.8726	0	125.74	0	50.3947	78.9048	42.2362	0	12.2783	0	0	0	0	0	0	6.82128	21.7936	0	0	0	155.932	0	2.7248	0	0	42.2	62.2999	13.6426	54.1877	0	14.8499	0	14.759	0	0	0	0	0	0	0	51.2683	8.17811	0	190.599	0	0	0	0	0	29.8334	0	0	0
K00973|g__Escherichia.s__Escherichia_fergusonii	1.18624	0	0	0	0	862.539	0	0	2.55615	0	0	0	0	0	54.8813	0	0	1.36426	0	0	0	1.36426	0	0	0	0	0	0	0	0	0	2.72851	0	0	2.72851	0	2.72851	0	0	0	1.26263	0	0	0	0	0	60.9875	0	0	0	0	0	1.36426	0	0	18.6451	0	0	0	2.72851	0	1.3089	0	47.262	0	0	14.2294	0	0	14.7096	0	0	0	0	0	0	0	0	0	0	0	0	0	0	0	0	0	0	0	9.15985	0	0	0	1.20919	0	0	0	0	0	0	0	5.45703	0	0	1.20048	0	0	0	0	0	0	0	0	0
K00973|g__Eubacterium.s__Eubacterium_eligens	0	0	0	0	0	0	0	0	0	0	0	0	0	1.33156	0	0	0	0	1.33156	0	0	0	0	0	10.4433	0	0	19.9681	0	0	0	0	0	0	0	0	0	45.6871	0	0	0	18.9106	7.87076	6.65779	3.6437	2.66312	0	0	0	0	13.0782	0	10.2994	0	0	0	0	45.0643	0	0	6.50086	0	0	10.6472	0	13.3156	0	0	0	0	2.66312	0	0	0	1.33156	0	0	0	84.8872	0	0	9.32091	0	0	11.8054	85.7442	0	0	0	0	0	0	25.9897	0	0	0	5.21662	0	0	0	9.86452	0	2.35294	2.65958	0	0	0	0	0	0	0	0	0	0
K00973|g__Eubacterium.s__Eubacterium_sp_AF17_7	0	0	0	0	0	0	0	0	0	0	0	0	0	0	0	0	0	0	0	0	0	0	0	0	0	0	0	0	0	0	0	0	0	0	0	0	0	0	0	0	0	0	0	0	0	0	0	0	0	0	0	0	0	0	0	0	0	0	0	0	0	0	0	0	0	0	0	0	0	0	0	0	0	0	0	0	0	0	0	0	0	0	0	0	0	0	0	0	0	0	0	0	0	0	0	0	0	0	0	5.34759	13.1721	0	0	0	6.68449	0	0	0	0	0	0	0	0	0
K00973|g__Firmicutes_unclassified.s__Firmicutes_bacterium_AM10_47	0	0	0	0	0	0	0	0	0	0	0	0	0	0	0	0	0	0	1.3369	0	0	0	0	0	0	0	0	0	0	0	0	0	0	0	0	0	0	0	0	0	0	0	0	0	0	0	0	0	0	0	0	0	0	0	0	3.72924	30.7416	12.025	0	0	0	0	0	0	0	0	0	0	0	0	0	0	0	0	0	0	0	0	0	0	0	0	0	0	0	0	0	0	0	0	0	0	0	0	0	0	0	0	0	0	1.3369	0	0	0	0	0	0	0	0	0	0	0	0	0
K00973|g__Fusobacterium.s__Fusobacterium_varium	0	0	0	0	0	13.8543	0	0	0	0	0	0	0	0	0	0	0	0	0	0	0	0	0	0	0	0	0	0	0	0	0	0	0	0	0	0	0	0	0	0	0	0	0	0	0	0	0	0	0	0	0	0	0	0	0	0	0	0	0	0	0	0	0	0	0	0	0	0	0	0	0	0	0	0	0	0	0	0	0	0	0	0	0	0	0	0	0	0	0	0	0	0	0	0	0	0	0	0	0	0	0	0	0	0	0	0	0	0	0	0	0	0	0	0
K00973|g__Klebsiella.s__Klebsiella_aerogenes	0	0	0	0	0	0	0	0	0	0	0	0	0	0	0	0	0	0	0	0	0	0	0	0	0	0	0	0	0	0	0	0	0	0	0	0	0	0	0	0	0	0	0	0	0	0	0	0	0	0	0	0	0	0	0	0	0	0	0	334.739	0	0	0	0	0	0	0	0	0	0	0	0	0	0	0	0	0	0	0	0	0	0	0	0	0	0	0	0	0	0	0	0	0	0	0	0	0	0	0	0	0	0	0	0	0	0	0	0	0	0	0	0	0	0
K00973|g__Klebsiella.s__Klebsiella_oxytoca	0	0	0	0	0	0	0	0	0	0	0	0	0	0	0	0	0	0	0	0	0	0	0	0	0	0	0	0	0	0	0	0	0	0	0	0	0	0	1.22549	2.68005	0	0	0	0	0	0	0	0	0	0	0	0	1.21803	0	0	0	0	0	0	4.09277	0	0	0	0	0	0	0	0	0	0	0	0	0	0	0	0	0	1.36426	0	0	0	0	0	1.36426	0	0	0	0	0	0	0	0	0	0	0	0	0	0	0	0	0	0	0	0	0	0	0	0	0	257.591	0	0	0	0
K00973|g__Klebsiella.s__Klebsiella_pneumoniae	0	0	0	0	0	0	0	0	0	0	0	0	0	0	0	0	0	0	0	0	0	0	0	0	0	0	0	0	0	0	0	0	0	0	0	0	0	0	1.36426	1.36426	0	1.36426	0	0	0	0	0	0	0	0	0	0	0	0	0	0	0	0	0	0	0	0	0	0	0	0	0	0	0	1.36426	0	0	0	0	0	0	0	4.09277	0	0	0	0	0	0	0	0	0	0	0	0	0	0	0	0	0	0	0	0	0	0	0	0	0	0	0	0	0	0	0	146.145	0	0	0	0
K00973|g__Kluyvera.s__Kluyvera_ascorbata	0	0	0	0	0	0	0	0	0	0	0	0	0	0	0	0	0	0	0	0	0	0	0	0	0	0	0	0	0	0	0	0	0	0	0	0	0	0	0	0	0	0	0	0	0	0	0	0	0	0	0	0	0	0	0	0	0	0	0	0	0	0	0	0	0	0	0	0	0	0	0	0	0	0	0	0	0	0	0	0	0	0	0	0	0	0	0	0	0	0	0	0	0	0	0	0	0	0	0	0	0	0	0	0	0	0	0	0	0	0	1.36426	0	0	0
K00973|g__Lachnoclostridium.s__Clostridium_symbiosum	0	119.841	141.777	0	0	0	31.3228	49.1365	0	0	6.71141	39.4065	0	18.6715	0	0	0	0	0	0	0	0	0	0	0	0	0	0	0	0	0	0	0	18.7919	0	0	22.8188	0	0	0	0	6.71141	0	0	0	13.4228	8.05369	0	13.044	0	0	0	0	25.4431	131.689	0	0	0	0	0	13.4049	0	0	64.2472	0	0	0	0	0	0	0	8.05369	0	0	0	0	0	0	0	0	0	0	0	18.1513	0	0	0	0	0	6.53608	0	22.5207	0	0	15.7981	13.054	14.7615	0	0	0	0	0	0	0	17.4318	0	10.6008	247.186	0	44.0235	31.9005	51.7556	0	19.9326
K00973|g__Lachnospiraceae_unclassified.s__Eubacterium_rectale	0	0	0	37.5823	0	0	0	407.295	236.951	4.86027	0	0	0	0	0	0	423.567	98.6218	137.19	54.9063	0	0	0	142.287	55.3828	99.749	0	181.563	15.6923	0	66.8169	3.6452	4.86027	3.49817	1.21507	32.5328	517.338	78.9245	0	114.503	108.18	3.6452	10.6316	1.12613	5.81624	54.4586	33.6376	37.3789	0	959.969	363.46	2.43013	321.051	0	18.2275	0	70.4345	108.958	0	6.03184	20.6517	1.21507	0	0	6.07533	62.3559	6.07533	1.21507	0	0	19.165	8.41452	23.0774	3.6452	7.28746	6.07533	99.5071	1.21507	213.583	0	245.228	18.0712	2.42572	0	230.464	113.213	75.0959	20.3068	35.2281	349.247	94.4052	103.409	392.7	265.451	43.7112	323.473	120.54	0	10.9356	377.253	699.598	52.116	109.363	42.8403	20.4169	127.325	72.6995	0	0	0	0	0	0	0
K00973|g__Lachnospiraceae_unclassified.s__Lachnospiraceae_bacterium_OF09_6	0	0	0	0	0	0	0	0	0	0	0	0	0	0	0	0	0	0	0	0	0	0	0	0	0	0	0	0	0	0	0	0	0	0	0	0	0	0	0	0	0	0	0	14.5831	4.0107	0	0	0	0	0	0	0	0	0	0	0	0	0	0	0	0	0	0	0	0	0	0	0	0	0	0	0	0	0	0	0	0	0	0	0	0	0	0	0	0	0	0	0	0	0	0	0	0	0	0	0	0	0	0	0	0	0	0	0	0	0	0	0	0	0	0	0	0	0
K00973|g__Lactobacillus.s__Lactobacillus_crispatus	0	0	0	0	0	0	0	0	0	0	0	0	0	0	0	0	0	0	0	0	0	0	0	0	0	0	0	0	0	0	0	0	0	0	0	0	0	0	0	0	0	0	0	0	0	0	0	0	0	0	0	0	0	0	0	0	0	0	0	0	0	0	0	0	0	0	0	0	0	0	0	0	0	0	0	20.3804	0	0	0	0	0	0	0	0	0	0	0	0	0	0	0	0	0	0	0	0	0	0	0	0	0	0	0	0	0	0	0	0	0	0	0	0	0	0
K00973|g__Lactobacillus.s__Lactobacillus_rhamnosus	0	0	0	0	0	0	0	0	0	0	0	0	0	0	0	0	0	0	0	0	0	0	0	0	0	0	0	0	0	0	0	0	0	0	0	0	0	0	0	0	0	0	0	0	0	0	0	0	0	0	0	0	0	0	0	0	0	0	63.1687	0	0	0	0	0	0	0	0	0	0	8.00625	0	0	0	0	0	0	0	0	0	0	0	0	0	0	0	0	0	0	0	0	0	0	0	0	0	0	0	0	0	0	0	0	0	0	0	0	0	0	0	0	0	0	0	0
K00973|g__Odoribacter.s__Odoribacter_splanchnicus	0	0	0	0	0	0	0	0	0	0	0	0	0	0	0	0	0	0	0	0	28.0624	0	0	0	0	0	0	0	0	0	0	22.5781	0	0	0	0	0	0	0	0	0	0	0	0	0	0	0	0	0	0	0	0	0	0	0	0	8.86918	71.0954	0	0	0	0	0	0	0	0	0	0	0	0	0	0	44.7406	0	0	0	0	0	0	0	0	0	167.45	91.9724	0	0	0	0	0	0	10.6952	0	0	0	0	0	0	0	0	0	0	8.86918	71.1827	17.9427	0	0	0	0	0	0	0	0	0	0
K00973|g__Prevotella.s__Prevotella_denticola	0	0	0	0	0	0	0	0	0	0	0	0	0	0	0	0	0	0	0	0	0	0	0	0	0	0	0	0	0	0	0	0	0	0	0	0	0	0	0	0	0	0	0	0	0	0	0	0	0	0	0	0	74.4997	0	0	0	0	0	0	0	0	0	0	0	0	0	0	0	0	0	0	0	0	0	0	0	0	0	0	0	0	0	0	0	0	0	0	0	0	0	0	0	0	0	0	0	0	0	0	0	0	0	0	0	0	0	0	0	0	0	0	0	0	0
K00973|g__Prevotella.s__Prevotella_melaninogenica	0	0	0	0	0	0	0	0	0	0	0	0	0	0	0	0	0	0	0	0	0	5.39084	0	0	0	0	0	0	0	0	0	0	0	0	0	0	0	0	0	0	0	0	0	0	0	0	0	0	0	0	0	0	8.08625	0	0	0	0	0	0	0	0	0	0	0	0	0	0	0	0	0	0	0	0	0	0	0	0	0	0	0	0	0	0	0	0	0	0	0	0	0	0	0	0	0	0	0	0	0	0	0	0	0	0	0	0	0	0	0	0	0	0	0	0	0
K00973|g__Proteus.s__Proteus_mirabilis	0	0	0	0	0	0	0	0	0	0	0	0	0	0	0	0	0	0	0	0	0	8.15217	0	0	0	0	0	0	0	0	0	0	0	0	0	0	0	0	0	0	0	0	0	0	0	0	0	0	0	0	0	0	0	0	0	0	0	0	0	0	0	0	0	0	0	0	0	0	0	0	0	0	0	0	0	0	0	0	0	0	0	0	0	0	0	0	0	0	0	0	0	0	0	0	0	0	0	0	0	0	0	0	0	0	0	0	0	0	0	0	0	0	0	0
K00973|g__Roseburia.s__Roseburia_hominis	0	0	0	0	0	0	0	29.5066	0	5.44975	0	0	0	57.4348	0	0	0	0	4.10959	191.076	2.73973	121.75	51.5631	17.721	6.84932	0	0	45.75	0	0	0	0	0	0	32.6567	0	10.9074	55.0519	0	0	0	11.8007	50.5667	0	25.6924	1.36986	0	0	0	0	21.9085	10.9589	321.335	0	10.9329	0	25.8518	13.6986	0	0	51.7574	9.5704	0	0	0	12.3288	0	0	0	0	39.4752	18.8567	21.9178	34.9635	19.3869	0	9.49832	0	0	0	0	372.657	5.47945	0	0	17.8082	4.10959	21.8973	76.216	79.8966	12.3232	0	6.84557	0	7.93344	5.17501	0	0	0	0	17.6913	34.0449	0	0	0	259.156	0	0	0	0	0	0	0	0
K00973|g__Roseburia.s__Roseburia_intestinalis	0	0	0	0	0	0	0	30.6362	0	52.3115	0	0	0	35.1703	0	0	0	0	0	0	0	265.936	10.1416	5.61614	18.2246	0	0	43.9356	5.70125	0	32.7707	0	0	0	25.0855	0	3.42075	0	0	0	0	16.5143	22.6035	12.5389	11.3986	6.84151	0	0	0	0	0	0	0	475.851	70.2393	0	222.266	75.5751	0	0	34.0276	6.84151	0	0	0	28.5063	0	0	0	0	0	0	0	11.4025	0	0	0	0	103.295	0	0	48.5924	2.2805	0	0	28.3416	61.1961	14.691	10.2251	7.9714	0	3.38492	276.857	0	43.251	63.9246	0	0	0	93.1023	1.13895	0	0	0	0	0	0	0	0	0	0	0	0	0
K00973|g__Roseburia.s__Roseburia_inulinivorans	0	0	0	0	0	0	0	65.7534	0	0	0	0	0	28.4734	363.518	0	0	0	2.73973	16.1133	6.72739	26.8533	0	3.82084	5.47945	0	0	83.6589	1.36986	0	8.21918	0	0	0	0	0	0	0	0	0	5.47945	4.10959	2.73973	10.9589	2.56739	2.50941	0	0	0	0	16.277	0	13.6689	0	53.1081	0	0	2.73973	0	0	1.36986	18.8849	0	0	0	0	0	0	0	8.21918	0	0	24.6575	36.9807	30.0618	0	0	0	39.6032	0	0	1.36986	0	0	0	27.0528	27.353	0	0	18.8954	0	13.6949	2.73973	10.8556	5.47945	0	0	0	0	4.10959	13.5423	0	0	0	0	19.2456	0	0	0	0	0	0	9.58904	0
K00973|g__Rothia.s__Rothia_dentocariosa	0	0	0	0	0	0	0	0	0	0	0	0	0	0	0	0	0	0	0	0	0	0	0	0	0	0	0	0	0	0	0	0	0	0	0	0	0	0	8.39576	0	0	0	0	0	0	0	0	0	0	0	0	5.61798	0	0	0	0	0	0	0	0	0	0	0	0	0	0	0	0	0	0	0	0	0	0	0	0	0	0	0	0	0	0	0	0	0	0	0	0	0	0	0	0	0	0	5.5945	7.02247	0	0	0	0	0	0	0	0	0	0	0	0	0	0	0	0	0	0
K00973|g__Ruminococcus.s__Ruminococcus_bromii	0	0	0	0	0	0	0	0	0	0	0	0	0	0	0	0	0	0	0	0	0	0	0	0	0	0	0	0	0	0	0	0	0	0	0	0	0	0	0	0	0	0	0	0	0	0	0	0	0	34.5422	0	0	0	0	0	0	0	0	0	0	0	0	0	0	0	0	0	0	0	0	0	0	0	0	0	0	0	0	0	1.3369	0	0	1.3369	0	0	0	0	0	0	0	0	0	0	0	0	0	0	0	0	0	0	0	0	0	0	0	0	0	0	0	0	0	0	0
K00973|g__Ruminococcus.s__Ruminococcus_sp_AF31_8BH	0	0	0	0	0	0	0	11.8459	0	0	0	0	0	0	0	0	0	0	0	0	0	0	0	0	0	0	0	0	0	0	1.3369	0	0	0	0	0	0	0	0	0	0	0	0	0	0	0	0	0	0	0	0	0	0	0	0	0	0	0	0	0	0	0	0	0	0	0	0	0	0	0	0	0	0	0	0	0	0	0	0	0	0	0	0	0	0	0	0	0	0	0	0	0	0	0	0	0	0	0	0	0	0	0	0	0	0	0	0	0	0	0	0	0	0	0
K00973|g__Streptococcus.s__Streptococcus_anginosus	0	0	0	0	0	0	0	2.77393	0	0	0	0	0	0	0	0	0	0	0	0	0	0	0	0	0	0	0	0	0	0	0	0	0	0	0	0	0	0	9.58588	0	0	0	0	0	0	0	0	0	0	0	0	0	0	0	0	2.72208	6.93481	0	0	0	0	0	0	0	0	0	0	0	0	0	0	0	0	0	0	0	0	0	0	0	0	0	0	0	0	0	0	0	0	0	0	0	0	0	0	0	0	0	0	0	0	0	0	0	0	0	0	0	0	0	0	0	0	0
K00973|g__Streptococcus.s__Streptococcus_anginosus_group	0	0	0	0	0	0	0	6.93481	0	0	0	0	0	0	0	0	0	0	0	1.38122	0	0	0	0	0	0	0	0	0	0	0	0	0	0	0	0	0	0	8.17268	0	0	0	0	0	0	0	0	0	0	0	0	0	0	0	0	2.72208	4.16089	0	0	0	0	0	0	0	0	0	0	0	0	0	0	0	0	0	0	0	0	0	0	0	0	0	0	0	0	0	0	0	0	0	0	0	0	0	0	0	0	0	0	0	0	0	0	0	2.76818	0	0	0	0	0	0	0	0	0
K00973|g__Streptococcus.s__Streptococcus_australis	0	0	0	0	0	0	0	0	0	0	0	0	0	0	0	0	0	0	0	0	0	0	4.16089	0	0	0	0	0	0	0	0	0	5.41089	0	0	0	27.3984	0	0	0	0	42.7635	0	0	0	2.77393	0	1.38696	0	0	0	0	0	0	0	0	0	0	52.56	0	0	0	0	0	0	8.31033	13.8696	0	0	0	0	0	0	0	0	0	0	0	0	0	0	0	0	0	0	0	0	0	1.38696	0	0	0	0	0	0	0	0	0	0	0	0	0	0	0	0	0	2.77393	0	0	0	0	0	0	0
K00973|g__Streptococcus.s__Streptococcus_equinus	0	0	0	0	0	4.16089	0	28.8777	0	0	0	0	5.54785	0	0	0	1.37931	0	64.5509	5.54785	0	1.38696	0	0	0	0	0	0	2.77393	0	0	18.0305	332.55	6.93481	2.77393	103.084	50.2659	263.384	275.909	49.4914	8.32178	2.77393	0	0	0	1.38696	26.2379	25.9997	0	82.9028	8.05028	0	30.4565	182.771	20.8044	0	2.77393	0	555.05	98.4289	13.624	15.2566	0	332.886	1091.9	5.54785	9.70874	5.54785	0	4.16089	0	5.54785	0	10.7158	1.38696	0	47.1567	2.77393	0	6.54847	0	0	0	0	22.0671	0	0	2.77393	16.4902	2.77393	0	12.314	4.03597	4.16089	5.54401	2.44798	1.38313	1.38696	0	30.2613	0	4.16089	0	0	52.8371	6.92713	0	0	0	0	5.25531	2.77009	2249.52	9.31199
K00973|g__Streptococcus.s__Streptococcus_infantarius	0	0	0	0	0	0	0	0	0	0	0	0	0	0	0	0	0	0	0	6.41156	0	0	0	0	0	0	0	0	0	0	0	0	0	0	1.38696	0	0	133.623	0	0	0	0	0	0	0	0	6.93481	0	0	45.5195	0	0	0	0	0	0	0	0	125.241	0	0	0	0	148.891	499.645	0	0	0	0	0	0	0	0	0	0	0	23.0651	0	0	0	0	0	0	0	6.78037	0	0	0	0	0	0	0	0	0	0	0	0	0	0	0	0	0	0	0	0	0	0	0	0	0	0	0	1049.35	0
K00973|g__Streptococcus.s__Streptococcus_lutetiensis	0	0	0	0	0	0	0	0	0	0	0	0	0	0	0	0	0	0	0	5.29226	0	0	0	0	0	0	0	0	0	0	0	0	0	0	2.77393	0	0	191.125	0	0	0	0	0	0	0	0	8.32178	0	0	52.5146	0	0	0	0	0	0	0	0	234.636	0	0	0	0	242.253	815.704	0	0	0	0	0	0	0	0	0	0	0	56.6073	0	0	0	0	0	0	0	13.7194	0	0	0	0	0	0	0	0	0	0	0	0	0	0	0	0	0	0	0	0	0	0	0	0	0	0	0	1811.69	4.10371
K00973|g__Streptococcus.s__Streptococcus_macedonicus	0	0	0	0	0	0	0	0	0	41.3735	0	0	0	0	0	0	0	0	0	0	0	0	0	0	0	0	0	0	0	0	0	0	0	0	0	0	0	0	0	0	0	0	0	0	0	0	0	0	0	0	0	0	0	0	0	0	0	0	0	0	0	0	0	0	0	0	0	0	0	0	0	0	0	0	0	0	0	0	0	0	0	0	0	0	0	0	0	0	0	0	0	0	0	0	0	0	0	0	0	0	0	0	0	0	0	0	0	0	0	0	0	0	0	0
K00973|g__Streptococcus.s__Streptococcus_milleri	0	0	0	0	0	0	0	4.16089	0	0	0	0	0	0	0	0	0	0	0	1.38696	0	0	0	0	0	0	0	0	0	0	0	0	0	0	0	0	0	0	6.93481	0	0	0	0	0	0	0	0	0	0	0	0	0	0	0	0	2.77393	4.15514	0	0	0	0	0	0	0	0	0	0	0	0	0	0	0	0	0	0	0	0	0	0	0	0	0	0	0	0	0	0	0	0	0	0	0	0	0	0	0	0	0	0	0	0	0	0	0	5.28402	0	0	0	0	0	0	0	0	0
K00973|g__Streptococcus.s__Streptococcus_mutans	0	0	0	0	0	0	0	0	0	0	0	0	0	0	0	0	0	0	0	2.76818	0	0	0	0	0	0	0	0	0	0	0	0	0	0	0	0	0	0	0	0	0	0	0	0	0	0	0	0	0	0	0	0	0	0	0	0	0	0	0	0	0	0	0	0	0	0	0	0	0	0	0	0	0	0	0	0	0	0	0	0	0	0	0	0	0	0	0	0	0	0	0	0	0	23.5745	0	0	0	0	0	0	0	0	0	0	12.4078	0	0	0	0	0	0	0	0	0
K00973|g__Streptococcus.s__Streptococcus_oralis	0	0	0	0	0	0	0	0	0	0	0	0	0	0	0	0	0	0	0	0	0	0	0	0	0	0	0	0	0	0	0	0	0	0	0	0	0	0	2.70636	0	0	0	0	0	0	0	0	0	0	0	0	0	0	0	0	0	0	0	0	0	0	0	0	0	0	0	0	0	0	0	0	0	0	0	0	0	0	0	0	0	0	0	0	0	0	0	0	0	0	0	0	0	0	0	0	0	0	0	0	0	0	0	0	0	0	0	0	0	0	0	0	0	0	0
K00973|g__Streptococcus.s__Streptococcus_parasanguinis	0	0	1.38696	0	0	8.32178	0	29.055	0	0	0	0	0	0	0	0	0	0	2.77393	18.0305	5.17055	0	0	0	0	0	0	0	1.33333	0	0	0	166.774	18.7161	0	37.1575	19.2996	12.3696	184.711	8.25213	11.0957	27.0517	0	0	0	5.54785	13.8696	35.6494	8.32178	0	0	5.54785	16.4395	28.7563	12.4827	0	2.77393	0	0	74.6263	16.6436	11.0957	0	0	4.16089	5.5099	2.77393	5.54785	0	2.73224	0	7.56434	1.38696	9.48583	5.54785	0	0	8.20037	49.604	0	0	0	0	2.77393	26.1893	12.4827	0	11.0957	12.4827	0	23.5784	4.16089	8.01457	24.4836	26.2993	2.77393	3.99793	5.54785	0	6.93481	0	0	0	5.20124	84.3685	29.6093	13.7553	0	0	0	6.93481	0	2.77393	2.77393
K00973|g__Streptococcus.s__Streptococcus_pasteurianus	0	0	0	0	0	0	0	0	0	62.3972	0	0	0	0	0	0	0	0	0	0	0	0	0	0	0	0	0	0	0	0	0	0	0	0	0	0	0	0	0	0	0	0	0	0	0	0	0	0	0	0	0	0	0	0	0	0	0	0	0	0	0	0	0	0	0	0	0	0	0	0	0	0	0	0	0	0	0	0	0	0	0	0	0	0	0	0	0	0	0	0	0	0	0	0	0	0	0	0	0	0	0	0	0	0	0	0	0	0	0	0	0	0	0	0
K00973|g__Streptococcus.s__Streptococcus_pneumoniae	0	0	0	0	0	1.38696	0	15.2566	0	0	0	0	1.38696	0	0	0	5.48723	20.5546	0	0	6.75412	17.7251	0	0	0	0	0	0	6.4409	0	0	1.38313	49.6017	1.38696	0	27.5594	276.453	5.54018	74.0991	0	98.8639	17.8315	5.54785	0	0	1.38696	0	31.4595	11.0957	0	2.77393	18.0229	6.92523	6.92906	1.38696	0	0	0	0	665.432	38.4894	55.4785	0	1.38696	0	2.77393	5.54785	20.676	0	0	18.0305	85.8096	6.83111	4.16089	4.16089	0	0	4.16089	118.372	24.7864	0	0	1.38696	2.77393	84.4967	13.8696	0	2.77393	24.7922	19.4175	0	38.5268	9.44039	14.8346	54.8121	198.275	0	11.0957	0	37.3497	0	2.77393	0	13.6659	61.3099	19.9725	14.549	0	0	0	11.0842	13.8658	8.03049	5.54401
K00973|g__Streptococcus.s__Streptococcus_pyogenes	0	0	0	0	0	0	0	0	0	0	0	0	0	0	0	0	0	0	0	0	0	0	0	0	0	0	0	0	0	0	0	0	0	0	0	0	0	0	0	0	0	0	0	0	0	1.38696	0	0	0	0	0	0	0	0	0	0	0	0	0	0	0	0	0	0	0	0	0	0	0	0	0	0	0	0	0	0	0	0	0	0	0	0	0	0	0	0	0	0	0	0	0	0	0	0	0	0	0	0	0	0	0	0	0	0	0	0	0	0	0	0	0	0	0	0
K00973|g__Streptococcus.s__Streptococcus_salivarius	0	0	0	0	0	1.38696	0	15.2566	0	0	0	0	0	0	0	0	4.15321	4.09332	0	4.16089	9.38603	6.93481	0	0	0	0	0	0	4.11548	0	0	1.38696	120.111	0	0	20.6415	5.10052	4.16089	53.5413	0	28.6437	258.777	1.38696	0	0	2.77393	5.54785	20.8044	4.14178	0	4.16089	18.0305	6.92714	18.5669	11.0957	0	0	0	0	160.12	5.54785	26.3106	0	5.54401	1.38696	0	1.38696	0	0	2.74725	1.38696	8.32178	0	4.16089	9.16808	0	0	0	6.93481	21.9766	0	0	0	0	36.061	2.77393	0	1.38696	41.3522	0	5.45489	35.7433	8.32178	9.61544	52.1789	769.766	2.77393	6.57635	0	82.5503	0	4.16089	0	5.47663	69.2508	20.1894	41.3793	0	0	0	15.0208	3.92182	0	1.38696
K00973|g__Streptococcus.s__Streptococcus_sp_A12	0	0	0	0	0	0	0	0	0	0	0	0	0	0	0	0	4.16089	0	0	0	0	2.77009	0	0	0	0	0	0	0	0	0	0	14.9827	0	0	0	20.6245	0	0	0	0	1.38696	0	0	0	0	0	9.70874	0	0	0	0	0	0	0	0	0	0	311.327	0	0	0	0	0	0	0	2.77393	0	0	0	0	0	0	0	0	0	0	0	0	0	0	0	0	0	0	0	0	0	4.16089	0	0	0	0	0	0	13.724	4.15321	0	0	0	0	0	0	0	0	0	8.32178	0	0	0	0	0	0	0
K00973|g__Streptococcus.s__Streptococcus_thermophilus	0	0	17.7327	8.17705	0	11.0192	11.0108	5.44623	0	0	0	0	2070.47	0	0	35.7975	23.2141	5.54785	2.77393	0	2.77393	1.38122	73.9475	0	0	0	0	0	16.6436	27.5544	0	0	10.8622	0	0	0	99.4262	0	188.338	1.38696	0	6.93481	0	0	0	0	0	51.5834	9.58032	6.84487	4.15705	0	0	1.38696	2.77393	0	0	0	325.906	17.7167	11.0392	0	35.1481	0	0	0	0	0	0	1.38696	4.16089	0	0	0	0	10.8566	0	0	0	0	0	0	5.54785	2.77393	0	0	0	8.32178	0	0	6.93481	6.89687	4.14191	2.69542	32.8507	6.93097	4.00545	8.32178	0	0	0	0	0	2.43013	8.11127	9.59081	9.48915	0	0	0	0	0	0	1.38696
K00973|g__Streptococcus.s__Streptococcus_troglodytae	0	0	0	0	0	0	0	0	0	0	0	0	0	0	0	0	0	0	0	0	0	0	0	0	0	0	0	0	0	0	0	0	0	0	0	0	0	0	0	0	0	0	0	0	0	0	0	0	0	0	0	0	0	0	0	0	0	0	0	0	0	0	0	0	0	0	0	0	0	0	0	0	0	0	0	0	0	0	0	0	0	0	0	0	0	0	0	0	0	0	0	0	0	0	0	0	0	0	0	0	0	0	0	0	1.34409	0	0	0	0	0	0	0	0	0
K00973|g__Streptococcus.s__Streptococcus_vestibularis	0	0	0	0	0	0	0	0	0	0	0	0	2.41838	0	0	0	0	0	0	2.77393	0	0	0	0	0	0	0	0	0	0	0	1.38696	0	0	0	0	0	0	6.93481	0	0	0	2.77393	0	0	0	0	0	0	0	0	0	0	0	0	0	0	0	0	0	0	4.16089	0	4.16089	0	0	0	0	0	0	0	1.38696	0	4.16089	0	0	0	0	3.64964	0	0	0	0	0	2.77393	0	0	0	0	0	0	0	0	0	0	0	0	0	0	0	0	5.22491	0	0	2.42424	2.46609	1.20482	0	0	0	2.51256	0	0	0
K00973|g__Streptococcus.s__Streptococcus_viridans	0	0	0	0	0	0	0	11.0957	0	0	0	0	0	0	0	0	0	0	0	0	0	0	0	0	0	0	0	0	0	0	0	0	0	0	0	0	0	0	15.2566	0	0	0	0	0	0	0	0	0	0	0	0	0	0	0	0	1.38696	6.93481	0	0	0	0	0	0	0	0	0	0	0	0	0	0	0	0	0	0	0	0	0	0	0	0	0	0	0	0	0	0	0	0	0	0	0	0	0	0	0	0	0	0	0	0	0	0	0	0	0	0	0	0	0	0	0	0	0
K00973|unclassified	56.2997	27.67	40.9379	0	7.5981	75.5815	7.27291	151.142	6.396	23.5584	0	0	9.33429	114.126	90.8416	0	145.427	47.7793	111.763	135.185	67.9989	146.911	283.473	93.7962	46.1728	233.288	179.187	182.208	105.086	53.1948	38.8178	59.2186	110.098	271.377	425.311	15.3654	329.865	303.262	93.9933	162.466	204.896	209.115	155.713	281.26	189.492	105.107	208.864	380.427	54.2389	75.307	50.4525	56.0222	334.308	0	54.7226	89.1493	150.282	76.8032	64.2554	213.812	144.416	143.643	0	115.301	61.9801	74.7495	94.5884	46.9353	0	155.133	553.409	280.774	97.1299	93.6942	173.786	37.5281	56.4671	86.9431	277.244	67.8617	56.058	99.9762	189.496	116.083	81.8069	442.603	413.188	62.3434	163.21	273.569	215.562	119.564	206.759	474.465	60.5334	117.974	129.379	0	25.4555	92.3455	104.985	127.959	78.3742	137.803	218.551	114.186	152.595	0	14.6891	40.6663	311.908	156.046	30.1957	209.347
K00867	366.574	65.6027	67.991	21.1124	12207.7	862.667	365.968	69.1968	57.6841	223.247	0	0	3849.4	64.7806	2469.54	91.5615	59.9616	11.2167	25.8637	68.1861	51.5936	113.762	115.11	0	0	0	14.4683	11.0182	18.1347	29.4221	0	20.6413	300.981	53.7906	310.898	30.3685	305.069	5.57323	788.274	96.8534	289.057	153.992	269.298	43.4152	0	0	40.2343	136.486	26.3416	4.5403	0	45.8353	188.626	40.6165	162.968	888.531	47.6138	35.9481	706.624	1095.59	38.4273	222.282	108.715	559.609	140.161	109.234	160.278	40.9848	1218.83	58.754	79.1219	16.8394	80.09	74.4677	5.18135	7.52053	83.2461	119.497	23.2411	151.395	0	372.447	0	523.135	34.2083	6.43054	60.9843	148.337	53.0642	357.792	10.3069	96.6151	24.6902	182.741	157.358	74.7094	54.9872	34.9741	0	0	0	367.934	9.98734	16.4072	312.338	37.4107	30.6676	151.43	7431.34	1931.66	89.2855	0	0	0
K00867|g__Atlantibacter.s__Atlantibacter_hermannii	0	0	0	0	0	0	0	0	0	0	0	0	0	0	0	0	0	0	0	0	0	0	0	0	0	0	0	0	0	0	0	0	0	0	0	0	0	0	0	0	0	0	0	0	0	0	0	0	0	0	0	0	0	0	0	0	0	0	0	0	0	0	0	0	0	0	0	0	0	0	0	0	3.6452	0	0	0	0	0	0	0	0	0	0	0	0	0	0	0	0	0	0	0	0	0	0	0	0	0	0	0	0	0	0	0	0	0	0	0	0	0	0	0	0	0
K00867|g__Citrobacter.s__Citrobacter_braakii	0	1.24224	0	0	0	0	0	0	0	0	0	0	0	0	0	0	0	0	0	0	0	0	0	0	0	0	0	0	0	0	0	0	0	0	0	0	0	0	0	0	0	0	0	0	0	0	0	0	0	0	0	0	0	0	0	0	0	0	0	0	0	0	0	0	0	0	0	0	0	0	0	0	0	0	0	0	0	18.6894	0	0	0	0	0	0	0	0	0	0	0	0	0	0	0	0	0	0	0	0	0	0	0	0	0	0	0	0	0	0	0	0	0	0	0	0
K00867|g__Citrobacter.s__Citrobacter_freundii	0	7.4782	0	0	0	0	0	0	0	0	0	0	0	0	0	0	0	0	0	0	0	0	0	0	0	0	0	0	0	0	0	0	0	0	0	0	0	0	0	0	0	0	0	0	0	0	0	0	0	0	0	0	0	0	0	0	0	0	0	0	0	0	0	0	0	0	0	0	0	0	0	0	24.8618	0	0	0	0	0	0	0	0	0	0	0	0	0	0	0	0	0	0	0	0	0	0	0	0	0	0	0	0	0	0	0	0	0	0	1.24688	0	0	0	0	0	0
K00867|g__Citrobacter.s__Citrobacter_portucalensis	0	1.24688	0	0	0	0	0	0	0	0	0	0	0	0	0	0	0	0	0	0	0	0	0	0	0	0	0	0	0	0	0	0	0	0	0	0	0	0	0	0	0	0	0	0	0	0	0	0	0	0	0	0	0	0	0	0	0	0	0	0	0	0	0	0	0	0	0	0	0	0	0	0	0	0	0	0	0	0	0	0	0	0	0	0	0	0	0	0	0	0	0	0	7.30772	0	0	0	0	0	0	0	0	0	0	0	0	0	0	24.722	0	0	0	0	0	0
K00867|g__Citrobacter.s__Citrobacter_werkmanii	0	0	0	0	0	0	0	0	0	0	0	0	0	0	0	0	0	0	0	0	0	0	0	0	0	0	0	0	0	0	0	0	0	0	0	0	0	0	0	0	0	0	0	0	0	0	0	0	0	0	0	0	0	0	0	0	0	0	0	0	0	0	0	0	0	0	0	0	0	0	0	0	0	0	0	0	0	0	0	0	0	0	0	0	0	0	0	0	0	0	0	0	0	0	0	0	0	0	0	0	0	0	0	0	2.49377	0	0	0	0	0	0	0	0	0
K00867|g__Citrobacter.s__Citrobacter_youngae	0	0	0	0	0	0	0	0	0	0	0	0	0	0	0	0	0	0	0	0	0	0	0	0	0	0	0	0	0	0	0	0	0	0	0	0	0	0	0	0	0	0	0	0	0	0	0	0	0	0	0	0	0	0	0	0	0	0	0	0	0	0	0	0	0	0	0	0	0	0	0	0	2.49377	0	0	0	0	0	0	0	0	0	0	0	0	0	0	0	0	0	0	0	2.49066	0	0	0	0	0	0	0	0	0	0	0	0	0	0	14.5048	0	0	0	0	0	0
K00867|g__Cronobacter.s__Cronobacter_sakazakii	0	0	0	0	0	0	0	0	0	0	0	0	0	0	0	0	0	0	0	0	0	0	0	0	0	0	0	0	0	0	0	0	0	0	0	0	0	0	2.43013	0	0	0	0	0	0	0	0	0	0	0	0	0	0	0	0	0	0	0	0	0	0	0	0	0	0	0	0	0	0	0	0	0	0	0	0	0	0	0	0	0	0	0	0	0	0	0	0	0	0	0	0	0	0	0	0	0	0	0	0	0	0	0	0	0	0	0	0	0	0	0	0	0	0	0
K00867|g__Enterobacter.s__Enterobacter_bugandensis	0	0	0	0	0	0	0	0	0	0	0	0	0	0	0	0	0	0	0	0	0	0	0	0	0	0	0	0	0	0	0	0	0	0	0	0	0	0	0	0	0	0	0	0	0	0	0	0	0	0	0	0	0	0	0	0	0	0	0	0	0	0	0	0	0	0	0	0	0	0	0	0	0	0	0	0	0	0	0	0	0	0	0	0	0	0	0	0	0	0	0	0	0	0	3.74065	0	0	0	0	0	0	0	0	0	0	0	0	0	0	0	0	0	0	0
K00867|g__Enterobacter.s__Enterobacter_cloacae	0	0	0	0	0	0	0	0	0	0	0	0	0	0	0	0	0	0	0	0	0	0	0	0	0	0	0	0	0	0	0	0	0	0	0	0	0	0	2.49377	0	0	0	0	0	0	0	0	0	0	0	0	0	0	0	0	0	39.9002	0	0	84.788	0	0	0	0	0	0	0	0	0	0	0	0	0	0	0	0	0	0	0	0	0	0	0	0	0	0	0	0	0	0	0	0	0	4.98753	0	0	0	0	0	0	0	0	0	0	0	0	0	0	0	1.24688	0	0	0	0
K00867|g__Enterococcus.s__Enterococcus_faecalis	3.87097	0	0	0	7730.93	0	0	0	0	0	0	0	0	0	0	0	0	0	0	0	0	0	0	0	0	0	0	0	0	0	0	0	0	0	0	0	0	0	0	0	0	0	0	0	0	0	0	0	0	0	0	0	0	0	0	0	0	0	0	0	0	0	0	0	0	0	0	0	0	0	0	0	0	0	0	0	0	1.29032	0	3.87097	0	0	0	0	0	0	0	0	0	0	0	0	0	0	0	0	0	0	0	0	0	0	0	0	0	0	0	53.8809	0	20.3625	0	0	0	0
K00867|g__Enterococcus.s__Enterococcus_faecium	1.29032	0	0	0	2243.61	0	0	0	0	0	0	0	0	0	0	0	0	0	0	0	0	0	0	0	0	0	0	0	0	0	0	0	0	0	0	0	0	0	0	0	0	0	0	0	0	0	0	0	0	0	0	0	0	0	0	0	0	0	0	0	0	0	0	0	0	0	0	0	0	0	0	0	0	0	0	0	0	1.29032	0	2.46403	0	0	0	0	0	0	0	0	0	0	0	0	0	0	0	0	0	0	0	0	0	0	0	0	0	0	0	12.7762	0	2.58065	0	0	0	0
K00867|g__Escherichia.s__Escherichia_coli	223.167	22.1597	33.3007	0	0	210.719	0	43.3077	40.2795	103.052	0	0	14.1388	40.7759	2015.89	0	0	8.85625	3.71287	0	20.7212	82.4761	11.119	0	0	0	12.2436	7.30254	0	0	0	15.7433	0	42.0701	181.022	2.57069	65.3556	0	87.2716	35.0168	198.214	23.7411	218.517	34.4746	0	0	3.71287	0	11.1113	0	0	26.6939	29.7166	6.05547	22.1812	768.477	1.28535	33.4158	0	80.1215	29.5318	125.075	0	98.7589	60.9837	97.5961	122.487	37.1287	0	24.8651	17.5176	0	7.69893	0	0	0	17.2867	33.3	0	0	0	313.592	0	11.4268	4.94592	0	40.9188	109.138	1.08932	38.0061	0	57.3568	0	36.2988	0	0	0	0	0	0	0	33.9289	0	1.28535	194.541	0	0	0	0	341.222	68.5587	0	0	0
K00867|g__Escherichia.s__Escherichia_fergusonii	41.724	25.7992	3.61936	0	0	447.372	0	0	9.69085	48.2969	0	0	2.49377	8.62676	307.76	0	0	2.36047	2.49377	0	15.909	19.7273	9.83742	0	0	0	2.22469	1.24688	0	0	0	4.89806	0	1.24688	33.5587	2.49377	21.0609	0	31.7154	4.67956	39.6978	75.851	22.4392	0	0	0	16.1513	0	0	0	0	0	16.1397	1.24533	4.98753	28.4723	0	1.24688	0	13.6531	2.47538	53.5596	0	124.218	19.9501	3.70589	24.9377	0	0	21.197	37.0966	0	3.74065	0	0	0	0	0	0	0	0	39.8135	0	1.24688	2.49377	0	16.2095	17.2864	2.34337	31.0171	0	8.53326	0	0	0	0	0	0	0	0	0	14.9626	0	0	16.6952	0	0	0	0	0	11.1268	0	0	0
K00867|g__Klebsiella.s__Klebsiella_aerogenes	0	0	0	0	0	0	0	0	0	0	0	0	0	0	0	0	0	0	0	0	0	0	0	0	0	0	0	0	0	0	0	0	0	0	0	0	0	0	6.40083	11.4284	0	0	0	0	0	0	0	0	0	0	0	0	0	0	0	0	0	0	0	275.871	0	0	0	0	0	0	0	0	0	0	0	0	6.42674	0	0	0	0	0	0	0	0	0	0	1.17647	0	0	0	0	0	0	0	0	0	0	0	0	0	0	0	0	0	0	0	0	0	0	0	0	0	269.468	0	0	0	0
K00867|g__Klebsiella.s__Klebsiella_michiganensis	0	0	0	0	0	0	0	0	0	0	0	0	0	0	0	0	0	0	0	0	3.74065	0	0	0	0	0	0	0	0	0	0	0	0	0	0	0	0	0	0	0	0	0	0	0	0	0	0	0	0	0	0	0	0	0	0	0	0	0	0	0	0	0	0	0	0	0	0	0	0	0	0	0	0	0	0	0	0	0	0	0	0	0	0	0	0	0	0	0	0	0	0	0	0	0	0	0	0	0	0	0	0	0	0	0	0	0	0	0	0	0	0	0	0	0
K00867|g__Klebsiella.s__Klebsiella_oxytoca	93.9413	7.67657	16.7095	0	0	128.041	0	1.28535	7.71374	17.9949	0	0	0	15.378	145.89	0	0	0	12.7027	0	11.2227	11.5583	8.85233	0	0	0	0	2.46878	0	0	0	0	0	3.85604	20.5314	0	24.3843	0	15.1994	3.85604	43.4219	16.5883	13.6301	8.94058	0	0	5.12508	0	1.28535	0	0	6.18812	31.8868	3.85604	12.6045	35.466	0	1.28535	0	12.8535	6.42016	33.2845	0	331.681	20.533	5.00811	12.8535	3.85604	0	3.85604	6.37292	0	0	0	0	0	0	1.12613	0	0	0	19.0416	0	0	3.68343	0	3.85604	12.7129	17.9949	284.171	0	2.57069	0	71.2329	0	0	0	0	0	0	0	2.57069	0	4.87909	21.3429	0	0	0	0	0	6.22682	0	0	0
K00867|g__Klebsiella.s__Klebsiella_pneumoniae	0	0	0	0	0	76.5347	0	0	0	0	0	0	0	0	0	0	0	0	1.28535	0	0	0	0	0	0	0	0	0	0	0	0	0	0	0	0	0	0	0	17.7057	17.3106	0	11.4277	0	0	0	0	0	0	0	0	0	0	23.9819	0	0	0	1.24688	0	0	63.4886	0	0	0	0	0	0	0	0	0	7.59827	0	0	13.6201	0	0	0	7.71208	11.4727	0	0	0	0	0	1.23762	0	0	0	0	0	0	0	0	0	8.83058	0	0	0	0	0	0	0	5.10292	0	0	0	0	0	0	0	920.667	0	0	0	0
K00867|g__Klebsiella.s__Klebsiella_variicola	0	0	0	0	0	0	0	0	0	0	0	0	0	0	0	0	0	0	0	0	0	0	0	0	0	0	0	0	0	0	0	0	0	0	0	0	0	0	0	0	0	0	0	0	0	0	0	0	0	0	0	0	0	0	0	0	0	0	0	13.4622	0	0	0	0	0	0	0	0	0	1.23762	0	0	0	59.7232	0	0	0	19.8054	0	0	0	0	0	478.281	0	0	0	0	0	0	0	0	0	0	0	0	0	0	0	0	0	0	0	0	0	0	0	0	0	14.327	0	0	0	0
K00867|g__Kosakonia.s__Kosakonia_cowanii	0	0	0	0	0	0	0	0	0	0	0	0	0	0	0	0	0	0	0	0	0	0	0	0	0	0	0	0	0	0	0	0	0	0	0	0	0	0	0	0	0	0	0	0	0	0	0	0	0	0	0	0	0	0	0	0	0	0	0	0	0	0	0	0	0	0	0	0	0	0	0	0	0	0	0	0	0	2.49377	0	0	0	0	0	0	0	0	0	0	0	0	0	0	0	0	0	0	0	0	0	0	0	0	0	0	0	0	0	0	0	0	0	0	0	0
K00867|g__Lactobacillus.s__Lactobacillus_casei_group	0	0	0	0	0	0	0	0	0	0	0	0	0	0	0	0	0	0	0	1.28535	0	0	0	0	0	0	0	0	0	0	0	0	0	0	0	0	0	0	0	0	0	0	0	0	0	0	0	0	0	0	0	0	0	0	0	0	0	0	160.174	0	0	0	0	0	0	0	0	0	0	0	0	0	0	0	0	0	0	0	0	0	0	0	0	0	0	0	0	0	0	0	0	0	0	0	2.57069	0	0	0	0	0	0	0	0	0	0	0	0	0	0	0	0	0	0	0
K00867|g__Lactobacillus.s__Lactobacillus_fermentum	0	0	0	0	0	0	0	0	0	0	0	0	0	0	0	0	0	0	0	45.153	0	0	0	0	0	0	0	0	0	0	0	0	0	0	0	0	0	0	0	0	0	0	0	0	0	0	0	0	0	0	0	0	6.44829	0	0	0	0	0	0	0	0	0	0	0	0	0	0	0	0	0	0	0	0	0	0	0	0	0	0	0	0	0	0	0	0	0	0	0	0	0	0	0	0	16.4316	0	0	0	0	0	0	0	0	0	0	0	20.2838	0	10.3193	0	0	0	0	0	0
K00867|g__Lactobacillus.s__Lactobacillus_johnsonii	0	0	0	0	0	0	0	0	0	0	0	0	0	0	0	0	0	0	0	0	0	0	0	0	0	0	0	0	0	0	0	0	0	0	0	0	0	0	0	0	0	0	0	0	0	0	0	0	0	0	0	0	0	0	0	0	0	0	0	0	0	0	0	0	0	0	0	0	0	0	0	0	0	0	0	0	0	0	0	0	0	0	0	0	0	0	0	0	0	0	0	0	0	0	0	0	0	0	0	0	0	0	0	0	0	0	0	0	2329.12	0	0	0	0	0
K00867|g__Lactobacillus.s__Lactobacillus_paracasei	0	0	0	0	0	0	0	0	0	0	0	0	0	0	0	0	0	0	0	5.1348	0	0	0	0	0	0	0	0	0	0	0	0	0	0	0	0	0	0	0	0	0	0	0	0	0	0	0	0	0	0	0	0	0	0	0	0	0	0	137.194	2.42131	0	0	0	0	0	0	0	0	0	0	0	0	0	0	0	0	0	0	0	0	0	0	0	0	0	0	0	0	0	0	0	0	0	0	2.57069	0	0	0	0	0	0	0	0	0	0	0	0	0	0	0	0	0	0	0
K00867|g__Lactobacillus.s__Lactobacillus_reuteri	0	0	0	0	0	0	0	0	0	0	0	0	0	0	0	0	0	0	0	0	0	0	0	0	0	0	0	0	0	0	0	0	0	0	71.7479	0	0	0	0	0	0	0	0	0	0	0	0	0	0	0	0	0	0	0	100.047	0	0	0	0	0	0	0	0	0	0	0	0	0	0	0	0	0	0	0	0	0	0	0	0	0	0	0	0	0	0	0	0	0	0	0	0	0	0	0	0	0	0	0	0	0	0	311.369	0	0	0	0	0	0	5067.61	338.896	0	0	0	0
K00867|g__Lactobacillus.s__Lactobacillus_rhamnosus	0	0	0	0	0	0	353.207	0	0	0	0	0	0	0	0	0	0	0	0	3.6663	0	0	0	0	0	0	0	0	0	0	0	0	0	0	0	0	0	0	0	0	0	0	0	0	0	0	0	0	0	0	0	0	0	0	0	0	0	0	51.016	420.674	0	0	0	0	0	0	0	0	1187.68	0	0	0	0	0	0	0	0	0	0	138.725	0	0	0	0	0	0	0	0	0	0	0	0	0	0	5.14139	0	13.8231	0	0	0	0	0	0	0	0	0	0	11.5648	0	17.7304	0	0	0	0
K00867|g__Lactobacillus.s__Lactobacillus_ruminis	0	0	0	0	0	0	0	0	0	0	0	0	0	0	0	0	0	0	0	0	0	0	0	0	0	0	0	0	0	0	0	0	0	0	0	0	0	0	0	0	6.47668	0	0	0	0	0	0	0	0	0	0	0	0	0	0	0	0	0	0	0	0	0	0	0	0	0	0	0	0	0	0	0	0	0	0	0	0	0	0	0	0	0	0	0	0	0	0	0	0	0	0	0	0	0	0	0	0	0	0	0	0	0	0	0	0	0	0	0	0	0	0	0	0	0
K00867|g__Lactobacillus.s__Lactobacillus_salivarius	0	0	0	0	0	0	0	0	0	0	0	0	0	0	0	0	0	0	0	0	0	0	0	0	0	0	0	0	0	0	0	0	0	0	0	0	0	0	41.1878	0	0	0	0	0	0	0	0	0	0	0	0	0	0	0	0	0	0	0	0	0	0	0	0	0	0	0	0	0	0	0	0	0	0	0	0	0	0	0	0	0	0	0	0	0	0	0	0	0	0	0	0	0	0	0	0	0	0	0	0	0	0	0	0	0	0	0	0	0	0	0	0	0	0	0
K00867|g__Lactococcus.s__Lactococcus_lactis	0	0	0	0	0	0	0	0	0	0	0	0	0	0	0	0	0	0	0	0	0	0	0	0	0	0	0	0	0	0	0	0	12.8472	0	0	0	0	0	9.06736	0	0	0	0	0	0	0	0	27.0073	0	0	0	0	0	0	0	0	0	0	0	0	0	0	0	0	0	0	0	0	0	0	0	0	0	0	0	0	0	0	0	0	0	0	0	0	0	0	0	0	0	0	0	0	0	0	0	0	0	0	0	0	0	0	0	0	0	0	0	0	0	0	0	0	0	0
K00867|g__Leclercia.s__Leclercia_adecarboxylata	0	0	0	0	0	0	0	0	0	0	0	0	0	0	0	0	0	0	0	0	0	0	0	0	0	0	0	0	0	0	0	0	0	0	0	0	0	0	0	0	0	0	0	0	0	0	0	0	0	0	0	0	0	0	0	0	0	0	0	0	0	0	0	0	0	0	0	0	0	0	0	0	0	1.24688	0	0	0	0	0	0	0	0	0	0	0	0	0	0	0	0	0	0	0	0	0	0	0	0	0	0	0	0	0	0	0	0	0	0	0	0	0	0	0	0
K00867|g__Lelliottia.s__Lelliottia_nimipressuralis	0	0	0	0	0	0	0	0	0	0	0	0	0	0	0	0	0	0	0	0	0	0	0	0	0	0	0	0	0	0	0	0	0	0	0	0	0	0	0	0	0	0	0	0	0	0	0	0	0	0	0	0	0	0	0	0	0	0	0	0	0	0	0	0	0	0	0	0	0	0	0	0	6.23441	9.97506	0	0	0	0	0	0	0	0	0	4.98443	0	0	0	0	0	0	0	16.0876	0	0	0	0	0	0	0	0	0	0	0	0	0	0	0	0	0	0	0	0	0	0
K00867|g__Listeria.s__Listeria_monocytogenes	2.58065	0	0	0	2188.03	0	0	0	0	0	0	0	0	0	0	0	0	0	0	0	0	0	0	0	0	0	0	0	0	0	0	0	0	0	0	0	0	0	0	0	0	0	0	0	0	0	0	0	0	0	0	0	0	0	0	0	0	0	0	0	0	0	0	0	0	0	0	0	0	0	0	0	0	0	0	0	0	1.29032	0	0	0	0	0	0	0	0	0	0	0	0	0	0	0	0	0	0	0	0	0	0	0	0	0	0	0	0	0	13.6918	0	5.16129	0	0	0	0
K00867|g__Pantoea.s__Pantoea_sesami	0	0	0	0	0	0	0	0	0	0	0	0	0	0	0	0	0	0	0	0	0	0	0	0	0	0	0	0	0	0	0	0	0	0	0	0	0	0	0	0	0	0	0	0	0	0	0	0	0	0	0	0	0	0	0	0	0	0	0	0	0	0	0	0	0	0	0	0	0	0	0	0	1.28535	1.1534	0	0	0	0	0	0	0	0	0	0	0	0	0	0	0	0	0	0	0	0	1.28535	0	0	0	0	0	0	0	0	0	0	0	0	0	0	0	0	0	0	0
K00867|g__Pediococcus.s__Pediococcus_acidilactici	0	0	0	0	0	0	0	8.86881	0	0	0	0	0	0	0	0	0	0	0	0	0	0	0	0	0	0	0	0	0	0	0	0	0	0	0	0	0	0	0	0	0	0	0	0	0	0	0	0	0	0	0	0	0	0	0	0	0	0	0	0	0	0	0	0	0	0	0	0	20.7945	0	0	0	0	0	0	0	0	0	0	0	0	0	0	0	0	0	0	0	0	0	0	0	0	0	0	0	33.3921	0	0	0	0	0	0	0	0	0	0	0	0	0	0	0	0	0
K00867|g__Plesiomonas.s__Plesiomonas_shigelloides	0	0	0	0	0	0	0	0	0	0	0	0	0	0	0	0	0	0	0	0	0	0	0	0	0	0	0	0	0	0	0	0	0	0	0	0	0	0	0	0	0	0	0	0	0	0	0	0	0	0	0	0	0	0	0	0	0	0	0	0	0	0	0	0	0	0	0	0	0	0	0	0	0	0	0	0	0	11.2641	0	0	0	0	0	0	0	0	0	0	0	0	0	0	0	0	0	0	0	0	0	0	0	0	0	0	0	0	0	0	0	0	0	0	0	0
K00867|g__Raoultella.s__Raoultella_ornithinolytica	0	0	0	0	0	0	0	0	0	0	0	0	0	0	0	0	0	0	0	0	0	0	0	0	0	0	0	0	0	0	0	0	0	0	0	0	0	0	0	0	0	0	0	0	0	0	0	0	0	0	0	0	0	0	0	0	0	0	0	2.47525	0	0	0	0	0	0	0	0	0	0	0	0	0	0	0	0	0	0	0	0	0	0	0	0	0	0	0	0	0	0	0	0	0	0	0	0	0	0	0	0	0	0	0	0	0	0	0	0	0	0	0	0	0	0
K00867|g__Raoultella.s__Raoultella_planticola	0	0	0	0	0	0	0	0	0	0	0	0	0	0	0	0	0	0	0	0	0	0	0	0	0	0	0	0	0	0	0	0	0	0	0	0	0	0	0	0	0	0	0	0	0	0	0	0	0	0	0	0	0	0	0	0	0	0	0	3.71287	0	0	0	0	0	0	0	0	0	0	0	0	0	0	0	0	0	0	0	0	0	0	0	0	0	0	0	0	0	0	0	0	0	0	0	0	0	0	0	0	0	0	0	0	0	0	0	0	0	0	0	0	0	0
K00867|g__Rothia.s__Rothia_mucilaginosa	0	0	0	6.16989	45.0955	0	0	0	0	0	0	0	0	0	0	0	0	0	0	0	0	0	0	0	0	0	0	0	0	0	0	0	12.3077	0	0	0	0	0	0	0	0	0	0	0	0	0	0	0	0	0	0	0	0	0	0	0	0	0	0	0	0	0	0	4.9505	0	0	0	0	0	0	0	0	0	0	0	0	0	0	0	0	0	0	0	0	4.9505	0	0	0	0	0	0	0	0	0	23.5103	8.6542	0	0	0	0	0	0	0	0	0	0	0	0	6.18812	0	0	0	0	0
K00867|g__Salmonella.s__Salmonella_enterica	0	0	0	0	0	0	0	0	0	0	0	0	0	0	0	0	0	0	0	0	0	0	0	0	0	0	0	0	0	0	0	0	0	0	1.24688	0	0	0	0	0	1.24688	0	0	0	0	0	0	0	0	0	0	0	0	0	0	0	0	0	0	0	0	0	0	0	0	0	0	0	0	0	0	0	0	0	0	0	0	0	0	0	0	0	0	0	0	0	0	0	0	0	0	0	0	0	0	0	0	0	0	0	0	0	0	0	0	0	0	0	0	0	0	0	0	0
K00867|g__Streptococcus.s__Streptococcus_cristatus	0	0	0	0	0	0	0	0	0	0	0	0	0	0	0	0	0	0	0	0	0	0	0	0	0	0	0	0	0	0	0	0	0	0	0	0	0	0	10.2081	0	0	0	0	0	0	0	0	0	0	0	0	0	0	0	0	0	0	0	0	0	0	0	0	0	0	0	0	0	0	0	0	0	0	0	0	0	0	0	0	0	0	0	0	0	0	0	0	0	0	0	0	0	0	0	0	0	0	0	0	0	0	0	0	0	0	0	0	0	0	0	0	0	0	0
K00867|g__Streptococcus.s__Streptococcus_equinus	0	0	0	0	0	0	0	0	0	29.4969	0	0	0	0	0	0	0	0	0	0	0	0	0	0	0	0	0	0	0	0	0	0	0	0	0	0	0	0	0	0	0	0	0	0	0	0	0	0	0	0	0	0	0	0	0	0	0	0	0	0	0	0	0	0	0	0	0	0	0	0	0	0	0	0	0	0	0	0	0	0	0	0	0	0	0	0	0	0	0	0	0	0	0	0	0	0	0	0	0	0	0	0	0	0	0	0	0	0	0	0	0	0	0	0
K00867|g__Streptococcus.s__Streptococcus_gordonii	0	0	0	0	0	0	0	0	0	0	0	0	0	0	0	0	0	0	0	0	0	0	0	0	0	0	0	0	0	0	0	0	0	0	0	0	0	0	0	0	0	0	0	0	0	0	0	0	0	0	0	0	0	0	0	0	0	0	0	0	0	0	0	0	0	0	0	0	0	0	0	0	0	0	0	0	0	0	0	0	0	0	0	0	0	0	0	0	0	0	0	0	0	0	20.4657	44.6713	0	0	0	0	0	0	0	0	0	0	0	0	0	0	0	0	0	0
K00867|g__Streptococcus.s__Streptococcus_mitis	0	0	0	0	0	0	0	0	0	0	0	0	0	0	0	0	0	0	0	0	0	0	0	0	0	0	0	0	0	0	0	0	1.29534	0	0	0	0	0	6.47668	0	0	0	0	0	0	0	0	0	0	0	0	0	0	0	0	0	0	0	0	0	0	0	0	0	0	0	0	0	0	0	0	0	0	0	0	0	0	0	0	0	0	0	0	0	0	0	0	0	0	0	0	0	0	0	0	0	0	0	0	0	0	0	0	0	0	0	0	0	0	0	0	0	0	0
K00867|g__Streptococcus.s__Streptococcus_mutans	0	0	0	0	0	0	0	0	0	0	0	0	0	0	0	0	0	0	0	0	0	0	0	0	0	0	0	0	0	0	0	0	0	0	0	0	0	0	0	0	0	0	0	0	0	0	0	0	0	0	0	0	0	0	0	0	0	0	0	0	0	0	0	0	0	0	0	0	0	0	0	0	0	0	5.18135	0	0	0	0	0	0	0	0	0	0	0	0	0	0	0	0	0	0	39.7779	0	0	0	0	0	0	0	0	0	0	32.0197	0	0	0	0	0	0	0	0	0
K00867|g__Streptococcus.s__Streptococcus_oralis	0	0	0	0	0	0	0	0	0	0	0	0	0	0	0	0	0	0	0	0	0	0	0	0	0	0	0	0	0	0	0	0	9.06736	0	0	0	0	0	1.29534	0	0	0	0	0	0	0	0	0	0	0	0	0	0	0	0	0	0	0	0	0	0	0	0	0	0	0	0	0	0	0	0	0	0	0	0	0	0	0	0	0	0	0	0	0	0	0	0	0	0	0	0	0	0	0	0	0	0	0	0	0	0	0	0	0	0	0	0	0	0	0	0	0	0	0
K00867|g__Streptococcus.s__Streptococcus_parasanguinis	0	0	0	0	0	0	0	0	0	0	0	0	0	0	0	0	0	0	0	6.47668	0	0	0	0	0	0	0	0	0	0	0	0	169.068	0	0	25.3041	18.128	0	105.899	14.1993	0	20.7254	0	0	0	0	6.47668	0	0	0	0	12.9534	0	29.4596	10.21	0	0	0	0	70.8982	0	10.3627	0	0	0	0	0	0	0	0	0	16.8394	0	0	0	0	0	0	23.2411	0	0	0	0	0	18.1347	6.43054	0	0	16.8394	0	10.3069	0	0	5.18135	19.0357	0	0	7.77202	0	0	0	0	0	0	35.0373	0	0	0	0	0	0	0	0	0
K00867|g__Streptococcus.s__Streptococcus_pasteurianus	0	0	0	0	0	0	0	0	0	24.4063	0	0	0	0	0	0	0	0	0	0	0	0	0	0	0	0	0	0	0	0	0	0	0	0	0	0	0	0	0	0	0	0	0	0	0	0	0	0	0	0	0	0	0	0	0	0	0	0	0	0	0	0	0	0	0	0	0	0	0	0	0	0	0	0	0	0	0	0	0	0	0	0	0	0	0	0	0	0	0	0	0	0	0	0	0	0	0	0	0	0	0	0	0	0	0	0	0	0	0	0	0	0	0	0
K00867|g__Streptococcus.s__Streptococcus_pneumoniae	0	0	0	0	0	0	0	0	0	0	0	0	0	0	0	0	0	0	0	0	0	0	0	0	0	0	0	0	0	0	0	0	0	0	0	0	0	0	0	0	0	0	0	0	0	0	0	0	0	0	0	0	0	0	0	0	0	0	0	0	0	0	0	0	0	0	0	0	0	0	0	0	0	0	0	0	0	5.16129	0	6.335	0	0	0	0	0	0	0	0	0	0	0	0	0	0	0	0	0	0	0	0	0	0	0	0	0	0	0	0	0	0	0	0	0	0
K00867|g__Streptococcus.s__Streptococcus_pseudopneumoniae	0	0	0	0	0	0	0	0	0	0	0	0	0	0	0	0	0	0	0	0	0	0	0	0	0	0	0	0	0	0	0	0	1.29534	0	0	0	0	0	10.2198	0	0	0	0	0	0	0	0	0	0	0	0	0	0	0	0	0	0	0	0	0	0	0	0	0	0	0	0	0	0	0	0	0	0	0	0	0	0	0	0	0	0	0	0	0	0	0	0	0	0	0	0	0	0	0	0	0	0	0	0	0	0	0	0	0	0	0	0	0	0	0	0	0	0	0
K00867|g__Streptococcus.s__Streptococcus_salivarius	0	0	0	0	0	0	0	0	0	0	0	0	0	0	0	0	0	0	0	0	0	0	0	0	0	0	0	0	0	0	0	0	0	0	0	0	2.59067	0	0	0	0	0	0	0	0	0	0	0	0	0	0	0	0	0	0	0	2.59067	0	0	19.3456	0	0	0	0	0	0	0	0	0	0	0	0	0	0	0	0	0	0	0	0	0	0	0	0	0	0	0	0	0	0	0	0	0	0	0	13.7365	0	0	0	0	0	0	0	0	0	0	0	0	0	0	0	0	0	0
K00867|g__Streptococcus.s__Streptococcus_sanguinis	0	0	0	0	0	0	0	0	0	0	0	0	0	0	0	0	0	0	0	0	0	0	0	0	0	0	0	0	0	0	0	0	0	0	0	0	2.58566	0	9.06736	0	0	0	0	0	0	0	0	0	0	0	0	0	0	0	0	0	2.59067	0	0	9.06736	0	0	0	0	0	0	0	0	0	0	0	0	0	0	0	0	0	0	0	0	0	0	0	0	0	0	0	0	0	0	0	0	0	0	0	1.29534	0	0	0	0	0	0	0	0	0	0	0	0	0	0	0	0	0	0
K00867|g__Streptococcus.s__Streptococcus_thermophilus	0	0	7.77202	0	0	0	12.7611	6.47668	0	0	0	0	3762.74	0	0	91.5615	51.0719	0	0	6.46999	0	0	85.301	0	0	0	0	0	18.1347	29.4221	0	0	19.2725	0	0	0	151.886	0	401.528	7.77202	0	0	0	0	0	0	0	86.1927	13.9449	0	0	0	0	0	5.17633	0	0	0	346.096	18.1347	0	0	82.3297	0	0	0	0	0	10.3577	0	16.8394	0	0	0	0	7.52053	0	0	0	0	0	0	0	20.4152	0	0	0	0	0	0	0	0	7.70342	0	60.2146	6.3521	2.59067	27.2021	0	0	0	0	0	5.17633	10.2085	0	20.3692	0	0	0	0	0	0	0
K00867|g__Streptococcus.s__Streptococcus_vestibularis	0	0	0	0	0	0	0	1.29534	0	0	0	0	70.0214	0	0	0	3.62634	0	0	0	0	0	0	0	0	0	0	0	0	0	0	0	0	0	0	0	6.47668	0	3.80427	2.59067	0	0	0	0	0	0	0	2.59067	0	0	0	0	0	0	0	0	0	0	0	0	0	0	0	0	0	0	0	0	0	0	1.29534	0	0	0	0	0	0	0	0	0	0	0	0	0	0	0	0	0	0	0	0	0	2.59067	0	0	0	5.18135	0	0	0	0	0	0	0	0	0	0	0	0	0	0	0	0	0
K00867|g__Yokenella.s__Yokenella_regensburgei	0	0	0	0	0	0	0	0	0	0	0	0	0	0	0	0	0	0	0	0	0	0	0	0	0	0	0	0	0	0	0	0	0	0	0	0	0	0	0	0	0	0	0	0	0	0	0	0	0	0	0	0	0	0	0	0	0	0	0	0	0	0	0	0	0	0	0	0	0	0	0	0	0	2.36922	0	0	0	0	0	0	0	0	0	0	0	0	0	0	0	0	0	0	0	0	6.23131	0	0	0	0	0	0	0	0	0	0	0	0	0	0	0	0	0	0	0
K00867|unclassified	0	0	6.58939	14.9425	0	0	0	7.96293	0	0	0	0	0	0	0	0	5.26337	0	5.66893	0	0	0	0	0	0	0	0	0	0	0	0	0	75.8284	6.61767	2.79095	0	12.601	5.57323	26.3039	0	0	5.6587	14.7114	0	0	0	8.76834	20.6949	0	4.5403	0	0	80.4533	0	7.76205	56.1158	0	0	12.1431	4.62289	0	0	26.3854	0	38.6946	2.92351	0	0	0	0	0	0	10.0831	0	0	0	58.2473	12.3133	0	0	0	0	0	4.367	0	0	0	9.19937	14.7973	4.59771	0	12.0667	4.59771	0	12.5918	0	0	0	0	0	0	0	9.98734	5.06639	0	17.1269	10.2983	8.72356	28.419	0	3.37313	0	0	0
K04750	279.321	62.2675	48.5959	20.654	0	892.954	6.45161	0	38.1489	452.021	193.548	0	20.2705	71.1864	2208.4	0	13.5252	10.1695	10.1695	0	0	84.1053	84.7017	0	0	0	27.073	0	19.448	0	0	0	51.4085	27.1186	191.393	0	97.0563	0	157.948	61.0169	159.179	138.114	423.367	23.7288	0	6.77966	29.9788	16.129	16.9492	0	0	16.2547	108.761	30.3274	37.3393	199.051	0	43.7397	0	571.585	49.9086	206.111	3941.08	338.666	59.8532	10.1686	165.432	30.2642	9.67742	39.8596	80.3141	0	13.5593	0	0	0	20.339	64.4068	10.1695	0	0	39.5026	0	13.5593	34.4776	1.90358	120.477	79.2391	23.4008	384.72	5.10204	33.4317	0	50.1898	19.7199	49.0494	0	695.13	0	0	0	76.7266	0	0	422.084	0	0	0	0	0	218.936	42.2248	0	0
K04750|g__Anaerococcus.s__Anaerococcus_prevotii	0	0	0	7.8125	0	0	0	0	0	0	0	0	0	0	0	0	0	0	0	0	0	0	0	0	0	0	0	0	0	0	0	0	0	0	0	0	0	0	0	0	0	0	0	0	0	0	0	0	0	0	0	0	0	0	0	0	0	0	0	0	0	0	0	0	0	0	0	0	0	0	0	0	0	0	0	0	0	0	0	0	0	0	0	0	0	0	0	0	0	0	0	0	0	0	0	0	0	0	0	0	0	0	0	0	0	0	0	0	0	0	0	0	0	0
K04750|g__Enterobacter.s__Enterobacter_cloacae	0	0	0	0	0	0	0	0	0	0	0	0	0	0	0	0	0	0	0	0	0	0	0	0	0	0	0	0	0	0	0	0	0	0	0	0	0	0	0	0	0	0	0	0	0	0	0	0	0	0	0	0	0	0	0	0	0	0	0	127.48	0	0	0	0	0	0	0	0	0	0	0	0	0	0	0	0	0	0	0	0	0	0	0	0	0	0	0	0	0	0	0	0	0	0	0	0	0	0	0	0	0	0	0	0	0	0	0	0	0	0	0	0	0	0
K04750|g__Enterococcus.s__Enterococcus_faecium	0	0	0	0	0	0	0	0	0	133.333	193.548	0	0	0	0	0	0	0	0	0	0	0	0	0	0	0	0	0	0	0	0	0	0	0	0	0	0	0	0	0	0	0	0	0	0	0	0	0	0	0	0	0	0	0	0	0	0	0	0	0	0	0	3899.79	0	0	0	0	0	0	0	0	0	0	0	0	0	0	0	0	0	0	0	0	0	0	0	0	0	0	0	0	0	0	0	0	0	0	695.13	0	0	0	0	0	0	0	0	0	0	0	0	151.208	32.2581	0	0
K04750|g__Escherichia.s__Escherichia_coli	276.281	54.1119	45.8932	0	0	19.7269	0	0	29.845	282.012	0	0	16.8807	71.1864	291.424	0	0	3.38983	6.77966	0	0	20.3162	77.5072	0	0	0	27.073	0	16.9035	0	0	0	0	23.7288	123.641	0	84.7458	0	6.77966	27.1186	84.6027	3.38983	365.774	20.339	0	6.77966	29.9788	0	16.9492	0	0	2.69542	91.4256	23.6262	33.5289	199.051	0	20.339	0	40.678	47.4576	199.672	0	8.52374	53.917	0	121.508	23.4845	0	26.8248	55.2382	0	10.1695	0	0	0	3.38983	40.678	3.38983	0	0	0	0	6.77966	27.1186	0	101.661	74.5763	0	54.1349	0	20.2592	0	10.1695	0	0	0	0	0	0	0	16.9492	0	0	366.848	0	0	0	0	0	67.7281	0	0	0
K04750|g__Klebsiella.s__Klebsiella_aerogenes	0	0	0	0	0	0	0	0	0	0	0	0	0	0	0	0	0	0	0	0	0	0	0	0	0	0	0	0	0	0	0	0	0	0	0	0	0	0	0	0	0	0	0	0	0	0	0	0	0	0	0	0	0	0	0	0	0	0	0	276.176	0	0	0	0	0	0	0	0	0	0	0	0	0	0	0	0	0	0	0	0	0	0	0	0	0	0	0	0	0	0	0	0	0	0	0	0	0	0	0	0	0	0	0	0	0	0	0	0	0	0	0	0	0	0
K04750|g__Klebsiella.s__Klebsiella_oxytoca	3.03951	0	2.7027	0	0	0	0	0	8.30384	36.6761	0	0	3.38983	0	1916.98	0	13.5252	6.77966	3.38983	0	0	63.7892	0	0	0	0	0	0	0	0	0	0	0	3.38983	67.7513	0	5.95238	0	36.5508	13.5593	74.5763	0	57.593	3.38983	0	0	0	0	0	0	0	13.5593	0	2.91545	0	0	0	16.9492	0	3.38983	2.45098	6.43861	0	320.808	0	0	43.9247	6.77966	0	0	0	0	0	0	0	0	0	3.38983	6.77966	0	0	0	0	0	0	0	12.8772	0	16.9492	330.585	0	9.78266	0	0	0	0	0	0	0	0	0	3.38983	0	0	51.5507	0	0	0	0	0	0	0	0	0
K04750|g__Klebsiella.s__Klebsiella_pneumoniae	0	0	0	0	0	851.097	0	0	0	0	0	0	0	0	0	0	0	0	0	0	0	0	0	0	0	0	0	0	0	0	0	0	0	0	0	0	0	0	114.618	20.339	0	121.435	0	0	0	0	0	0	0	0	0	0	13.5252	0	0	0	0	0	0	107.25	0	0	0	0	0	0	0	0	0	6.48581	0	0	3.38983	0	0	0	16.9492	20.339	0	0	0	0	0	6.77966	0	0	0	0	0	0	0	3.38983	0	40.0203	0	0	0	0	0	0	0	56.3876	0	0	0	0	0	0	0	0	0	0	0	0
K04750|g__Lactococcus.s__Lactococcus_lactis	0	0	0	12.8415	0	0	6.45161	0	0	0	0	0	0	0	0	0	0	0	0	0	0	0	0	0	0	0	0	0	0	0	0	0	47.5852	0	0	0	0	0	0	0	0	0	0	0	0	0	0	16.129	0	0	0	0	0	0	0	0	0	6.45161	0	0	0	0	41.2911	0	0	0	0	0	9.67742	0	19.1532	0	0	0	0	0	0	0	0	0	0	0	0	0	0	0	0	0	6.45161	0	0	0	0	0	0	0	0	0	0	0	0	0	0	0	0	0	0	0	0	0	0	0	0	0
K04750|g__Staphylococcus.s__Staphylococcus_aureus	0	0	0	0	0	0	0	0	0	0	0	0	0	0	0	0	0	0	0	0	0	0	0	0	0	0	0	0	0	0	0	0	0	0	0	0	0	0	0	0	0	13.289	0	0	0	0	0	0	0	0	0	0	0	0	0	0	0	0	0	16.6113	0	0	0	0	0	0	0	0	0	0	0	0	0	0	0	0	0	0	0	0	0	0	0	0	0	0	0	0	0	0	0	0	0	0	19.7199	49.0494	0	0	0	0	0	0	0	0	0	0	0	0	0	0	0	9.96678	0	0
K04750|unclassified	0	8.15565	0	0	0	22.1294	0	0	0	0	0	0	0	0	0	0	0	0	0	0	0	0	7.19451	0	0	0	0	0	2.54453	0	0	0	3.82329	0	0	0	6.35812	0	0	0	0	0	0	0	0	0	0	0	0	0	0	0	3.81047	3.78578	3.81035	0	0	0	0	0	0	0	0	9.3346	5.93617	10.1686	0	0	0	6.54896	5.92268	0	0	0	0	0	0	0	0	0	0	39.5026	0	0	7.35896	1.90358	5.9394	4.66282	0	0	5.10204	0	0	0	0	0	0	0	0	0	0	0	0	0	3.6855	0	0	0	0	0	0	0	0	0
K07402	407.45	1144.93	964.398	171.669	37.1689	870.693	502.588	1859.41	317.966	785.391	502.696	119.705	92.9739	367.426	2009.93	0	1284.18	875.055	1852.86	979.544	795.488	1858.64	1073.34	882.578	1139.66	1468.69	2022.18	979.992	913.033	394.646	1731.64	171.954	1292.06	780.982	325.799	433.081	4816.44	1253.06	855.261	492.254	559.282	1304.66	1397.59	2351.87	1166.51	583.765	1682	2865.17	368.143	4282.56	2329.43	820.77	1605.99	926.408	625.519	1234.83	2020.84	1079.45	201.433	1411.89	1094.81	1145.3	0	605.532	1023.59	1088.26	681.873	1113.2	1395.35	648.226	451.582	765.142	832.474	805.421	1370.3	47.5223	324.562	1130.92	2925.38	268.748	2736.99	1056.89	189.394	305.233	2306.71	1617.05	810.077	1514.1	3242.11	1173.04	686.993	997.254	1925.58	1785.9	1446.65	2397.85	1832.51	340.16	134.004	1920.15	3167.26	717.648	818.6	476.285	1803.1	1698.31	1115.84	9853.68	404.071	508.145	336.214	38.2172	48.9144	446.619
K07402|g__Blautia.s__Blautia_coccoides	0	0	0	0	0	0	0	0	0	0	0	0	0	0	0	0	0	0	0	0	0	0	0	0	0	0	0	0	0	0	0	0	0	0	0	0	0	0	0	0	0	0	0	0	0	0	0	0	0	0	0	0	0	0	0	0	0	0	20.8912	0	0	0	0	0	0	0	0	0	0	0	0	0	0	0	0	0	0	0	0	0	0	0	0	0	0	0	0	0	0	0	0	0	0	0	0	0	0	0	0	0	0	0	0	0	0	0	0	0	0	0	0	0	0	0
K07402|g__Blautia.s__Blautia_obeum	0	205.953	0	0	7.00935	0	0	792.935	0	427.819	0	0	27.7527	0	0	0	437.652	286.707	409.695	398.335	188.712	218.049	364.562	192.309	537.006	143.704	0	294.363	226.248	171.23	522.018	44.7621	155.995	369.206	18.3709	0	1528.06	44.3509	0	76.6541	151.053	409.456	255.094	1912.62	450.893	98.8273	20.3404	2536.87	0	619.841	23.8227	616.491	178.96	0	70.9908	126.663	175.381	72.4463	0	849.055	386.139	460.335	0	0	129.965	169.644	204.734	249.498	0	222.586	278.823	576.878	501.44	368.197	816.951	38.9228	140.297	823.387	1397.36	0	1026.23	122.384	11.5412	0	628.822	380.595	139.672	580.144	2485.1	188.482	224.386	419.642	514.569	1063.66	0	1537.28	70.1914	98.781	0	732.856	1059.07	241.99	285.595	218.662	958.1	583.314	345.521	9207.56	0	0	0	0	0	7.29501
K07402|g__Blautia.s__Blautia_sp_N6H1_15	0	0	0	0	0	0	0	0	0	0	0	0	0	0	0	0	0	0	0	0	0	0	0	0	0	0	1122.93	0	0	0	0	0	0	0	0	0	0	0	61.0206	0	0	0	0	0	0	0	0	0	0	0	10.4345	0	0	0	0	0	0	0	0	0	0	0	0	0	0	0	0	0	0	0	0	0	0	0	0	0	0	0	0	0	0	0	0	0	0	0	0	0	0	0	0	0	0	0	0	0	0	0	0	0	0	0	0	0	0	0	0	0	0	0	0	0	0	0
K07402|g__Blautia.s__Ruminococcus_torques	0	311.518	0	0	0	0	0	261.038	0	0	7.36283	100.66	4.75365	0	3.36408	0	242.331	192.929	521.317	194.202	336.169	528.308	136.348	210.543	265.355	445.263	0	177.744	221.687	14.2595	431.183	23.3819	295.614	190.342	53.5388	84.7393	1683.44	116.907	0	176.198	130.596	431.78	580.765	149.261	181.761	132.97	876.962	78.4972	0	1447.67	1175.26	51.8509	381.541	0	37.4065	0	462.446	292.913	0	42.3216	112.947	126.228	0	0	73.5098	196.776	62.9701	16.2095	0	344.619	103.355	96.0637	105.91	146.842	175.98	0	60.4229	0	405.441	0	0	101.438	25.0686	8.94084	1043.16	316.047	260.068	57.1884	171.251	293.182	251.42	172.63	411.701	0	895.894	174.606	232.307	0	0	407.953	816.804	21.197	0	42.9646	92.5832	434.823	383.92	0	0	0	0	0	0	2.22029
K07402|g__Clostridioides.s__Clostridioides_difficile	60.4378	13.01	8.32342	18.9748	0	21.0717	17.6283	21.4031	0	0	2.37812	0	0	0	0	0	0	0	11.5447	11.5818	3.47461	0	9.36154	4.75624	0	70.6948	37.9575	0	0	0	16.5382	0	0	0	0	0	46.2382	0	0	36.78	4.75624	0	0	0	0	55.8816	97.4654	14.2687	92.1913	36.8004	10.6819	5.9453	0	0	22.437	0	7.13436	0	0	24.9562	0	0	0	5.94108	18.9987	0	8.20264	16.6384	2.37812	0	0	0	0	6.95889	0	0	0	14.2687	8.32342	15.4522	41.3815	0	0	6.86372	0	0	0	10.7015	35.4448	0	0	7.13154	0	3.56718	2.29894	7.12449	22.4131	17.8359	4.75624	0	0	19.025	0	0	14.2645	0	3.40528	31.7075	33.2937	0	0	0	0	0
K07402|g__Clostridium.s__Butyribacterium_methylotrophicum	0	0	0	0	0	0	0	0	0	0	0	0	0	0	0	0	0	0	0	0	0	0	0	0	0	1.15875	0	0	0	0	0	0	0	0	0	0	0	0	0	0	0	0	0	0	0	0	0	0	0	0	0	0	0	0	0	0	0	0	0	0	0	0	0	0	0	0	0	0	0	0	0	0	0	0	0	0	0	0	0	0	2.32829	0	0	0	0	0	0	0	20.3465	0	0	0	0	0	0	0	0	0	0	0	0	12.4417	0	0	0	0	0	0	0	0	0	0	0	0
K07402|g__Coprococcus.s__Coprococcus_catus	0	0	0	0	0	0	0	0	0	0	0	0	0	0	0	0	0	0	21.7821	13.4544	15.2561	0	62.2483	10.4712	30.3523	13.5304	0	0	10.2637	6.28272	0	0	0	0	0	0	0	0	0	0	0	27.9373	7.23433	22.5031	22.8301	16.5433	0	0	0	0	0	46.0234	0	0	0	0	20.9348	14.6597	32.119	12.5654	27.9584	6.28272	0	0	0	0	0	0	0	0	0	15.6677	0	20.9391	30.0994	0	0	0	0	0	0	0	0	0	0	9.42408	0	0	0	0	0	0	40.7506	0	0	12.3541	0	0	0	20.9424	22.4217	0	0	0	0	17.4064	0	0	0	0	0	0	0	0
K07402|g__Cronobacter.s__Cronobacter_sakazakii	0	0	0	0	0	0	0	0	0	0	0	0	0	0	0	0	0	0	0	0	0	0	0	0	0	0	0	0	0	0	0	0	0	0	0	0	0	0	6.35324	0	0	0	0	0	0	0	0	0	0	0	0	0	0	0	0	0	0	0	0	0	0	0	0	0	0	0	0	0	0	0	0	0	0	0	0	0	0	0	0	0	0	0	0	0	0	0	0	0	0	0	0	0	0	0	0	0	0	0	0	0	0	0	0	0	0	0	0	0	0	0	0	0	0	0
K07402|g__Eggerthella.s__Eggerthella_lenta	18.9418	40.0385	66.1972	5.94108	4.75624	14.181	37.6627	23.5395	0	0	24.9646	0	10.6973	0	0	0	0	0	10.3035	5.61863	30.7066	0	11.8906	14.2353	0	477.334	225.641	0	26.1593	21.119	32.0073	0	0	46.2777	0	0	8.23625	0	0	57.9785	24.9548	10.7015	0	0	0	88.9771	146.828	19.0207	196.56	21.3511	30.839	5.93405	0	0	7.13436	7.13436	12.7958	0	0	40.4281	69.6452	15.4578	0	5.94108	111.719	7.13436	28.3404	31.9839	7.01869	9.43481	7.11888	17.8359	0	11.8906	0	0	0	7.13436	28.5332	124.58	226.288	0	16.3985	22.5059	0	0	0	42.7122	23.663	8.14311	0	1.18906	0	23.7742	17.7426	8.09901	148.02	25.9839	20.214	4.75624	10.46	13.0797	0	0	1.18906	13.0558	20.9629	2.37389	19.025	0	0	0	0	0
K07402|g__Escherichia.s__Escherichia_coli	29.3271	8.12366	6.09343	0	0	21.5524	0	6.7075	33.1463	58.7587	0	0	0	3.97232	516.699	0	0	13.0441	1.32936	0	2.03114	33.09	0.677048	0	0	0	0	0	0	0	0	1.31492	0	35.7995	64.2864	0	26.9423	12.2741	34.4249	29.1912	121.561	2.70682	224.903	16.2455	0	4.73934	2.70819	0	8.80162	0	0	29.4827	17.3997	0	1.3541	511.941	0	23.0183	0	68.3851	6.77048	47.3315	0	0	5.40159	63.7917	34.4743	36.5194	0	3.32481	0.677048	0	0	0	0	0	2.69648	26.9437	0	0	0	178.912	0	9.74933	0	0	26.3186	67.0823	0	37.1341	0	13.9197	0	8.12229	0	0	0	0	0	0	0	23.5802	0	0	277.721	0	0	0	0	0	49.3902	0	0	0
K07402|g__Eubacterium.s__Eubacterium_callanderi	0	0	0	0	0	0	0	0	0	0	0	0	0	0	0	0	0	0	0	0	0	0	0	0	0	1.16414	0	0	0	0	0	0	0	0	0	0	0	0	0	0	0	0	0	0	0	0	0	0	0	0	0	0	0	0	0	0	0	0	0	0	0	0	0	0	0	0	0	0	0	0	0	0	0	0	0	0	0	0	0	0	33.157	0	0	0	0	0	0	0	10.4773	0	0	0	0	0	0	0	0	0	0	0	0	0	0	0	0	0	0	0	0	0	0	0	0	0
K07402|g__Eubacterium.s__Eubacterium_limosum	0	0	0	0	0	0	0	0	0	0	0	0	0	0	0	0	0	0	0	0	0	0	0	0	0	3.48704	0	0	0	0	0	0	0	0	0	0	0	0	0	0	0	0	0	0	0	0	0	0	0	0	0	0	0	0	0	0	0	0	0	0	0	0	0	0	0	0	0	0	0	0	0	0	0	0	0	0	0	0	0	0	2.32829	0	0	0	0	0	0	0	6.21179	0	0	0	0	0	0	0	0	0	0	0	0	3.11042	0	0	0	0	0	0	0	0	0	0	0	0
K07402|g__Finegoldia.s__Finegoldia_magna	0	0	0	35.0094	0	0	0	0	0	0	0	0	0	0	0	0	0	0	0	0	0	0	0	0	0	0	0	0	0	0	0	0	0	0	0	0	0	0	0	0	0	0	0	0	0	0	0	0	0	0	0	0	0	0	0	0	0	0	0	0	0	0	0	0	0	0	0	0	0	0	0	0	0	0	0	0	0	0	0	0	0	0	0	0	0	0	0	0	0	0	0	0	0	0	0	0	0	0	0	0	0	0	0	0	0	0	0	0	0	0	0	0	0	0
K07402|g__Flavonifractor.s__Flavonifractor_plautii	0	151.677	349.697	72.6597	0	8.80261	77.4212	0	0	0	364.572	19.045	28.3191	0	311.35	0	21.9704	0	0	11.9006	66.4494	75.0947	164.309	254.522	36.4789	37.132	604.561	9.88468	17.3646	0	250.886	0	0	0	7.63359	0	4.94234	0	32.6224	0	17.5982	0	0	0	0	0	0	0	0	30.9315	137.727	0	0	0	30.1892	0	57.469	29.8527	148.423	13.5982	131.132	134.568	0	34.7751	401.873	139.724	181.452	672.635	275.877	6.05644	0	0	87.7055	140.19	152.98	0	0	74.9651	202.466	60.3453	851.546	228.856	46.5137	91.0627	0	0	38.8062	321.366	136.133	48.7864	0	37.9731	13.5947	0	115.708	21.533	402.313	197.559	81.7125	0	0	162.26	0	20.7433	50.8821	10.2016	16.4096	43.0225	33.0176	145.605	0	0	0	45.0811
K07402|g__Fusobacterium.s__Fusobacterium_varium	0	0	0	0	0	35.0506	0	0	0	0	0	0	0	0	0	0	0	0	0	0	0	0	0	0	0	0	0	0	0	0	0	0	0	0	0	0	0	0	0	0	0	0	0	0	0	0	0	0	0	0	0	0	0	0	0	0	0	0	0	0	0	0	0	0	0	0	0	0	0	0	0	0	0	0	0	0	0	0	0	0	0	0	0	0	0	0	0	0	0	0	0	0	0	0	0	0	0	0	0	0	0	0	0	0	0	0	0	0	0	0	0	0	0	0
K07402|g__Gordonibacter.s__Gordonibacter_pamelaeae	0	0	0	0	0	0	0	0	0	0	0	0	0	0	0	0	0	0	0	0	0	0	0	0	0	0	0	0	0	0	0	0	0	0	0	0	0	0	0	0	0	0	0	0	0	0	0	0	0	0	0	0	0	0	0	0	0	0	0	0	0	0	0	0	0	0	0	0	0	0	0	5.9453	0	0	13.0353	0	0	0	0	0	0	0	0	0	0	0	0	0	0	0	0	0	0	0	0	0	0	0	0	0	0	0	0	0	0	0	0	0	0	0	0	0	0	0
K07402|g__Gordonibacter.s__Gordonibacter_urolithinfaciens	0	0	0	0	0	0	0	0	0	0	0	0	0	0	0	0	0	0	0	0	0	0	0	0	0	0	0	0	0	0	0	0	0	0	0	0	0	0	0	0	0	0	0	9.24853	21.3989	7.13436	0	10.6973	23.4684	0	0	0	0	0	0	0	16.6468	0	0	0	0	0	0	0	0	0	0	0	0	0	0	0	0	0	0	0	0	0	0	0	0	0	0	0	0	0	0	0	0	0	0	0	0	0	0	0	0	0	0	0	0	0	0	0	0	0	0	0	0	0	0	0	0	0
K07402|g__Intestinimonas.s__Intestinimonas_butyriciproducens	0	0	0	0	0	0	0	0	0	0	103.419	0	0	0	0	0	0	0	0	0	14.2908	0	0	0	0	0	0	0	0	0	0	6.0446	0	0	0	0	0	0	0	0	0	0	0	0	0	0	0	0	0	0	0	0	0	0	4.47806	0	7.84753	13.1697	0	0	0	0	0	0	0	0	12.1029	6.72646	0	0	0	0	0	0	0	0	0	0	0	0	0	0	76.4932	153.633	0	0	0	0	0	0	0	0	0	0	0	0	0	0	0	0	0	0	0	0	0	0	0	0	0	0	0	0	0	0
K07402|g__Klebsiella.s__Klebsiella_oxytoca	268.72	51.9106	64.2133	0	0	524.799	0	7.40363	6.04125	102.095	0	0	0	56.7279	240.719	0	0	5.4141	16.1872	0	41.1405	30.2555	46.469	0	0	0	31.0949	0	0	0	0	6.09252	0	24.9365	30.3461	0	63.3743	0.677048	42.3757	10.1373	50.701	89.8255	50.5365	2.02567	0	2.03114	71.5736	0	7.40629	0	0	4.73934	2.03114	0	38.5006	38.313	0	8.80162	0	16.1506	41.2065	133.075	0	0	48.0704	36.4561	68.8213	9.4202	0	35.6903	19.6344	0	0	0	0	0	6.09115	6.77048	0	0	0	64.2261	0	0	0	0	14.2094	35.7812	25.0508	119.35	0	6.03898	0	2.66326	0	0	0	0	0	0	0	20.3	0	0	38.2742	0	0	0	0	0	24.2416	0	0	0
K07402|g__Klebsiella.s__Klebsiella_pneumoniae	0	0	0	0	0	18.7465	0	0	0	0	0	0	0	0	0	0	0	0	1.32936	0	0	0	0	0	0	0	0	0	0	0	0	0	0	0	0	0	0	0	3.38524	21.7823	0	1.33842	0	0	0	0	0	0	0	0	0	0	43.8062	0	0	0	0	0	0	53.802	0	0	0	0	0	0	0	0	0	1.99104	0	0	0	0	0	0	2.70865	8.33574	0	0	0	0	0	0	0	0	0	0	0	0	0	26.0554	0	11.4921	0	0	0	0	0	0	0	54.3486	0	0	0	0	0	0	0	0	0	0	0	0
K07402|g__Lachnoclostridium.s__Clostridium_saccharolyticum	0	0	0	0	0	0	0	0	0	0	0	0	0	0	0	0	0	0	0	0	0	0	0	0	0	0	0	0	0	0	0	0	0	0	0	0	0	0	0	0	0	0	0	0	0	0	0	0	0	0	0	0	0	0	0	0	0	0	0	0	0	0	0	0	0	0	0	0	0	0	0	0	0	0	0	0	0	0	0	14.8811	0	0	0	0	0	0	0	147.709	0	0	0	0	0	0	0	228.337	581.73	0	0	0	0	6.89127	0	0	0	0	0	0	0	0	0	0	0	0
K07402|g__Lachnospiraceae_unclassified.s__Eubacterium_rectale	0	0	0	39.0844	23.3415	0	0	539.099	268.911	62.4479	0	0	7.36199	0	0	0	510.947	298.982	785.984	195.724	6.0202	0	0	113.627	138.774	90.7705	0	155.419	196.711	8.56575	365.939	15.9288	83.3899	19.656	3.6855	170.637	504.514	211.644	0	31.4397	31.9626	4.90949	185.106	14.203	140.731	105.377	353.239	112.434	0	2084.72	813.672	4.914	474.174	0	28.0316	0	726.278	401.539	0	95.4456	168.913	82.7687	0	0	64.6684	395.227	68.7542	55.1153	0	2.457	15.831	18.4275	109.248	9.82801	13.4762	8.59951	92.7673	6.12751	629.656	0	512.259	160.432	3.6855	0	548.12	81.846	141.781	145.471	202.819	340.992	126.231	151.832	539.254	342.119	217.379	293.298	304.851	0	9.82801	562.231	1167.29	44.9328	144.561	45.3423	69.0351	556.973	153.226	0	0	0	4.914	0	0	0
K07402|g__Pseudomonas.s__Pseudomonas_aeruginosa	0	0	0	0	0	0	0	0	0	0	0	0	0	0	0	0	0	0	0	0	0	0	0	0	0	0	0	0	0	0	0	0	0	0	0	0	0	0	0	0	0	0	0	0	0	0	0	0	0	0	0	0	0	0	0	0	0	0	0	0	0	0	0	0	0	0	0	0	0	0	0	0	0	0	0	0	0	0	0	0	0	0	0	0	0	0	0	0	0	0	0	0	0	0	0	0	4.33736	0	0	0	0	0	0	0	0	0	0	0	0	0	0	0	0	0
K07402|g__Pseudomonas.s__Pseudomonas_aeruginosa_group	0	0	0	0	0	0	0	0	0	0	0	0	0	0	0	0	0	0	0	0	0	0	0	0	0	0	0	0	0	0	0	0	0	0	0	0	0	0	0	0	0	0	0	0	0	0	0	0	0	0	0	0	0	0	0	0	0	0	0	0	0	0	0	0	0	0	0	0	0	0	0	0	0	0	0	0	0	0	0	0	0	0	0	0	0	0	0	0	0	0	0	0	0	0	0	0	8.68307	0	0	0	0	0	0	0	0	0	0	0	0	0	0	0	0	0
K07402|g__Roseburia.s__Roseburia_faecis	0	326.232	455.494	0	0	0	0	45.124	0	16.3337	0	0	2.49688	61.6806	666.545	0	50.7027	71.3084	11.6497	0	27.4257	22.5903	56.09	22.5419	62.6094	0	0	53.3695	116.029	90.2675	66.5291	0	56.9335	72.9074	11.3924	0	0	35.2983	0	10.1266	26.0994	172.505	31.4366	148.302	318.523	7.59494	40.3613	0	0	0	32.6326	0	136.553	13.597	13.9241	493.965	109.356	42.6821	0	0	13.2834	36.7089	0	540.036	0	4.79922	3.79747	0	0	0	5.0585	25.3165	0	45.5553	120.758	0	0	0	60.2809	0	0	0	2.53165	7.59174	2.27933	149.404	83.3166	0	22.7848	73.361	57.8622	130.011	0	82.8818	109.219	5.93026	0	0	0	57.9271	80.6235	0	237.336	56.262	125.687	0	21.6486	0	0	0	7.43822	0	48.9144	299.611
K07402|g__Roseburia.s__Roseburia_intestinalis	0	0	0	0	0	0	0	56.3427	0	101.37	0	0	0	73.8055	0	0	0	0	0	0	0	351.332	13.6108	12.3762	41.3683	0	0	98.877	9.90099	0	44.5484	0	0	0	83.4487	0	0	0	0	0	0	0	22.2772	25.4406	12.3732	7.42116	0	0	0	7.27269	0	0	0	660.429	186.774	0	424.547	132.958	0	0	28.4516	14.5596	0	0	0	41.8793	0	0	0	0	0	0	0	18.5644	0	0	0	0	97.4991	0	0	122.414	0	0	0	43.1707	93.6187	14.8515	16.0891	13.6139	0	0	336.284	0	88.4041	80.6968	0	0	0	118.274	0	0	0	0	0	0	0	0	0	0	0	0	0	0
K07402|g__Veillonella.s__Veillonella_dispar	30.0232	0	0	0	0	0	159.84	29.9697	0	0	0	0	0	9.03614	23.6161	0	0	0	0	17.9252	40.3539	120.928	0	0	0	0	0	53.5553	0	0	0	68.494	573.9	7.53012	0	77.4564	7.53012	560.556	503.025	0	0	28.6145	0	10.3928	0	0	0	0	0	0	0	0	190.071	185.623	120.11	0	0	3.01205	0	134.773	0	1.50602	0	0	16.3751	0	0	0	518.732	0	6.0241	0	0	7.53012	0	0	0	132.237	38.864	0	0	0	0	0	77.8625	233.565	0	29.7126	0	16.1428	0	24.9306	39.3396	150.607	0	10.5331	0	0	13.5542	9.03614	0	0	0	0	111.112	11.5744	0	474.107	318.735	35.7656	160.84	0	0	17.2967
K07402|g__Veillonella.s__Veillonella_infantium	0	0	0	0	0	0	0	0	0	0	0	0	0	4.51807	0	0	0	0	0	0	0	1.50602	0	0	0	0	0	1.31406	0	0	0	2.67023	8.98572	0	0	0	0	0	10.1762	0	0	4.51807	0	0	0	0	0	0	0	0	0	0	0	1.43472	0	0	0	0	0	0	0	0	0	0	0	0	0	0	1.29199	0	0	0	0	0	0	0	0	3.01205	0	0	0	0	0	0	0	7.17059	0	0	0	0	0	0	0	0	0	0	0	0	0	0	0	0	0	0	1.29199	0	0	0	0	0	0	0	0	0
K07402|g__Veillonella.s__Veillonella_parvula	0	4.3962	0	0	0	0	210.036	55.268	0	16.5663	0	0	0	10.4431	15.0602	0	0	0	9.03614	10.5422	16.2602	99.0381	0	0	0	0	0	62.7426	0	0	0	1.5015	105.196	4.50459	0	91.1919	0	237.693	154.092	41.9662	0	0	0	6.0241	0	6.0241	0	0	0	0	0	0	65.8622	29.5599	34.0939	10.5422	0	16.4486	0	10.5422	0	4.51807	0	14.9552	124.191	0	0	0	590.053	0	6.0241	0	12.0482	20.6935	29.243	0	19.5783	22.5904	56.9566	53.4904	36.1446	0	0	0	3.01205	89.6123	0	0	0	3.01205	0	5.90222	30.0867	94.4066	0	18.0564	0	0	0	0	0	0	7.5256	0	25.1014	16.3502	0	2.95858	0	326.775	16.5055	26.9013	0	13.5474
K07402|g__Veillonella.s__Veillonella_rogosae	0	13.5497	0	0	0	0	0	0	0	0	0	0	0	0	8.91427	0	0	0	0	0	0	286.242	0	0	0	0	0	0	0	0	0	0	12.0482	0	0	0	0	0	0	0	0	12.0482	0	3.01205	0	0	0	0	0	0	0	0	0	0	5.77067	0	0	7.53012	0	1.50602	0	0	0	0	0	0	0	0	0	0	9.03614	0	0	0	0	0	0	0	0	0	0	0	0	0	0	0	0	0	0	0	0	0	0	0	0	0	0	0	0	0	0	0	0	0	0	0	0	0	0	0	0	0	0	0
K07402|unclassified	0	18.5207	14.3793	0	2.06176	226.489	0	20.5804	9.86685	0	0	0	11.5923	147.243	223.658	0	20.5751	6.6699	52.6996	120.259	7.19848	92.2015	207.77	47.1965	27.7163	184.453	0	72.7227	88.6692	82.9222	1.98956	1.76342	0	9.82198	53.0961	9.05607	943.16	33.66	7.78602	0	0	108.316	40.2404	32.5897	18.0025	50.2441	72.5232	93.3877	39.7155	33.9779	94.3543	55.3901	115.586	35.7645	24.325	46.2715	0	20.4207	0	48.3613	108.362	81.9652	0	3.8833	28.818	32.8275	8.22411	18.4579	0	22.0667	0	9.00767	16.1229	8.23257	17.7827	0	0	5.14299	0	0	5.32708	78.2297	7.1622	4.88479	3.45933	306.215	12.287	61.3806	86.7421	30.837	27.0937	0	0	2.60786	0	0	57.6593	0	3.93873	6.17496	10.5975	94.492	143.583	92.311	37.859	54.6123	170.743	91.9429	0	0	72.885	11.3158	0	61.5668
K05934	154.995	6.93241	0	24.2698	5.1458	93.8537	0	710.704	186.397	158.539	70.5059	222.854	8.57047	179.402	0	0	536.053	370.024	942.481	687.174	55.2548	389.355	151.734	177.073	213.246	315.953	621.586	428.594	272.793	20.1412	562.82	18.592	53.1645	42.6157	194.147	166.852	1336.33	258.383	57.7916	80.534	117.692	40.3942	265.626	11.1886	179.594	142.024	356.381	161.532	15.4079	1976.47	1188.01	30.2218	1022.45	595.348	311.971	0	1085.64	597.451	139.89	105.256	358.676	144.14	0	13.693	105.837	484.56	61.7379	76.8618	0	10.1324	82.7128	69.5951	213.034	158.349	132.134	19.837	79.801	46.3848	750.5	32.5901	375.029	762.365	57.3274	490.81	798.189	521.711	442.175	210.757	396.116	784.874	166.224	118.09	965.346	225.073	460.846	471.893	439.353	30.8777	10.2916	835.651	1393.82	104.298	103.851	56.765	184.375	1227.92	241.657	158.934	0	1236.64	18.744	7.24848	8.69987	96.8766
K05934|g__Blautia.s__Blautia_coccoides	0	0	0	0	0	10.2174	0	0	0	0	0	0	0	0	0	0	0	0	0	0	22.1147	0	0	0	0	0	9.75961	0	0	0	0	0	0	0	0	0	0	0	8.57633	0	0	0	0	0	0	0	15.3739	0	0	0	6.86106	0	0	0	0	0	0	0	8.57633	6.86106	0	5.1458	0	13.693	0	0	0	0	0	0	0	0	0	0	0	0	0	0	0	0	0	0	0	0	0	0	0	0	6.65634	0	0	0	0	0	0	0	3.125	30.8777	0	0	0	5.1458	0	0	0	0	0	78.5136	0	0	0	0	0	0
K05934|g__Blautia.s__Blautia_producta	154.995	0	0	0	0	0	0	0	0	0	29.8843	222.854	0	0	0	0	0	0	0	0	0	0	0	0	10.1472	0	18.8679	0	0	0	0	0	0	0	0	0	0	0	0	0	0	0	0	0	0	0	0	0	0	0	0	0	0	0	0	0	0	0	131.314	0	0	0	0	0	0	0	0	0	0	0	0	0	0	0	0	0	0	0	0	32.5901	6.86106	0	0	0	0	0	0	0	6.70385	0	0	0	0	0	66.1937	31.5631	43.8698	0	0	0	0	3.43053	0	0	10.2916	6.85813	0	0	0	0	0	0	0	0
K05934|g__Blautia.s__Blautia_sp_N6H1_15	0	0	0	0	0	0	0	0	0	0	0	0	0	0	0	0	0	0	0	0	0	0	0	0	0	0	574.235	0	0	0	0	0	0	0	0	0	0	0	21.926	0	0	0	0	0	0	0	0	0	0	0	0	0	0	0	0	0	0	0	0	0	0	0	0	0	0	0	0	0	0	0	0	0	0	0	0	0	0	0	0	0	0	0	0	0	0	0	0	0	0	0	0	0	0	0	0	0	0	0	0	0	0	0	0	0	0	0	0	0	0	0	0	0	0	0
K05934|g__Blautia.s__Ruminococcus_torques	0	0	0	0	0	0	0	263.496	0	0	0	0	1.71527	0	0	0	382.079	173.656	319.124	171.137	0	0	0	92.3102	116.453	166.624	0	170.275	100.276	0	177.287	10.2916	27.4355	27.3113	0	104.16	732.557	126.532	0	15.0326	38.9346	0	54.191	6.47931	69.6361	23.9788	110.747	58.9308	0	616.024	430.756	13.7221	431.339	0	46.0339	0	249.282	238.08	0	59.9595	129.889	46.1692	0	0	39.4511	173.508	24.0137	32.5901	0	0	20.5832	24.0137	90.4916	0	0	0	23.3788	3.43053	442.788	0	0	70.0087	6.86106	0	460.298	119.534	161.4	74.5649	144.312	117.516	32.5901	42.867	609.995	0	178.723	254.459	242.888	0	0	273.869	524.961	46.2039	0	33.2517	40.465	452.879	113.217	0	0	0	0	0	0	0
K05934|g__Citrobacter.s__Citrobacter_braakii	0	0	0	0	0	0	0	0	0	0	0	0	0	0	0	0	0	0	0	0	0	0	0	0	0	0	0	0	0	0	0	0	0	0	0	0	0	0	0	0	0	0	0	0	0	0	0	0	0	0	0	0	0	0	0	0	0	0	0	0	0	0	0	0	0	0	0	0	0	0	0	0	5.19931	0	0	0	0	17.331	0	0	0	0	0	0	0	0	0	0	0	0	0	0	0	0	0	0	0	0	0	0	0	0	0	0	0	0	0	0	0	0	0	0	0	0
K05934|g__Citrobacter.s__Citrobacter_portucalensis	0	0	0	0	0	0	0	0	0	0	0	0	0	0	0	0	0	0	0	0	0	0	0	0	0	0	0	0	0	0	0	0	0	0	0	0	0	0	0	0	0	0	0	0	0	0	0	0	0	0	0	0	0	0	0	0	0	0	0	0	0	0	0	0	0	0	0	0	0	0	0	0	1.7331	0	0	0	0	0	0	0	0	0	0	0	0	0	0	0	0	0	0	0	0	0	0	0	0	0	0	0	0	0	0	0	0	0	0	28.9057	0	0	0	0	0	0
K05934|g__Citrobacter.s__Citrobacter_youngae	0	6.93241	0	0	0	0	0	0	0	0	0	0	0	0	0	0	0	0	0	0	0	0	0	0	0	0	0	0	0	0	0	0	0	0	0	0	0	0	0	0	0	0	0	0	0	0	0	0	0	0	0	0	0	0	0	0	0	0	0	0	0	0	0	0	0	0	0	0	0	0	0	0	3.4662	0	0	0	0	0	0	0	0	0	0	0	0	0	0	0	0	0	0	0	0	0	0	0	0	0	0	0	0	0	0	0	0	0	0	0	0	0	0	0	0	0
K05934|g__Enterobacter.s__Enterobacter_cloacae	0	0	0	0	0	0	0	0	0	0	0	0	0	0	0	0	0	0	0	0	0	0	0	0	0	0	0	0	0	0	0	0	0	0	0	0	0	0	0	0	0	0	0	0	0	0	0	0	0	0	0	0	0	0	0	0	0	0	0	0	0	0	0	0	0	0	0	0	0	0	0	0	0	0	0	0	0	0	0	0	0	0	0	0	0	0	0	0	0	0	0	0	0	0	0	0	0	0	0	0	0	0	0	0	0	0	0	12.0212	0	0	0	0	0	0
K05934|g__Escherichia.s__Escherichia_coli	0	0	0	0	0	0	0	0	0	0	0	0	0	0	0	0	0	0	0	0	0	0	0	0	0	0	0	0	0	0	0	0	0	0	0	0	0	0	18.6415	13.6311	0	0	0	0	0	0	0	0	0	0	0	0	0	0	0	0	0	0	0	0	0	0	0	0	0	0	0	0	0	0	0	0	3.4662	0	0	0	0	0	0	0	0	0	0	8.57865	0	0	0	0	0	0	0	0	0	0	0	0	0	0	0	0	3.4662	0	0	0	0	0	0	0	0	754.787	0	0	0	0
K05934|g__Intestinimonas.s__Intestinimonas_butyriciproducens	0	0	0	0	0	0	0	0	0	0	40.6215	0	0	0	0	0	0	0	0	0	0	0	0	0	0	0	0	0	0	0	0	0	0	0	0	0	0	0	0	0	0	0	0	0	0	0	0	0	0	0	0	0	0	0	0	0	0	0	0	0	0	0	0	0	0	5.09338	0	0	0	0	0	0	0	0	0	0	0	0	0	0	0	0	45.3206	55.6508	0	0	0	0	0	0	6.79117	0	0	0	0	0	0	0	0	0	0	0	0	0	0	0	0	0	0	0	0	0	0	0
K05934|g__Klebsiella.s__Klebsiella_aerogenes	0	0	0	0	0	0	0	0	0	0	0	0	0	0	0	0	0	0	0	0	0	0	0	0	0	0	0	0	0	0	0	0	0	0	0	0	0	0	3.44837	1.7331	0	0	0	0	0	0	0	0	0	0	0	0	0	0	0	0	0	0	0	0	0	0	0	0	0	0	0	0	0	0	0	0	8.65062	0	0	0	0	0	0	0	0	0	0	9.99064	0	0	0	0	0	0	0	0	0	0	0	0	0	0	0	0	5.19631	0	0	0	0	0	0	0	0	245.227	0	0	0	0
K05934|g__Klebsiella.s__Klebsiella_pneumoniae	0	0	0	0	0	0	0	0	0	0	0	0	0	0	0	0	0	0	0	0	0	0	0	0	0	0	0	0	0	0	0	0	0	0	0	0	0	0	5.19931	1.54083	0	0	0	0	0	0	0	0	0	0	0	0	0	0	0	0	0	0	0	0	0	0	0	0	0	0	0	0	0	0	0	0	5.0662	0	0	0	0	1.5949	0	0	0	0	0	13.2233	0	0	0	0	0	0	0	0	0	0	0	0	0	0	0	0	0	0	0	0	0	0	0	0	0	235.143	0	0	0	0
K05934|g__Klebsiella.s__Klebsiella_variicola	0	0	0	0	0	0	0	0	0	0	0	0	0	0	0	0	0	0	0	0	0	0	0	0	0	0	0	0	0	0	0	0	0	0	0	0	0	0	0	0	0	0	0	0	0	0	0	0	0	0	0	0	0	0	0	0	0	0	0	0	0	0	0	0	0	0	0	0	0	0	0	0	0	61.9157	0	0	0	20.5978	0	0	0	0	0	403.367	0	0	0	0	0	0	0	0	0	0	0	0	0	0	0	0	0	0	0	0	0	0	0	0	0	1.48368	0	0	0	0
K05934|g__Lachnospiraceae_unclassified.s__Eubacterium_rectale	0	0	0	24.2698	5.1458	0	0	400.053	177.701	27.3629	0	0	6.8552	0	0	0	147.133	151.478	607.409	142.913	0	0	0	64.0956	71.6359	42.48	0	39.4832	144.81	0	332.36	8.30037	25.729	15.3044	0	57.8688	586.876	82.3666	0	48.5964	78.7578	0	88.8517	4.70928	64.5375	100.656	197.706	70.5622	0	1329.57	723.843	6.86106	141.229	0	13.5193	0	386.563	249.371	0	24.002	59.7798	13.5792	0	0	44.5969	236.885	37.7242	32.3224	0	0	8.57633	8.57633	53.8295	0	0	19.837	56.4222	3.43053	201.968	0	368.168	112.321	5.1458	0	337.891	110.478	117.98	53.6516	122.637	244.67	108.021	75.2227	141.467	225.073	130.373	122.033	136.74	0	10.2916	483.074	843.22	15.4374	103.851	23.5133	100.978	338.897	76.9347	0	0	0	0	0	0	0
K05934|g__Roseburia.s__Roseburia_hominis	0	0	0	0	0	0	0	26.9247	0	12.8489	0	0	0	81.5322	0	0	0	0	0	265.678	0	135.225	40.9666	12.854	0	0	0	49.6718	8.03859	0	0	0	0	0	43.3705	4.82315	0	42.2362	0	0	0	0	46.3947	0	20.9003	0	0	0	0	0	20.9003	9.63859	333.984	0	8.03859	0	59.1626	12.8617	0	0	75.4821	6.43087	0	0	0	19.2849	0	0	0	0	43.4084	22.508	22.2866	24.1055	12.7228	0	0	0	0	0	0	455.524	0	0	0	8.03859	0	19.2926	64.1903	73.3962	0	0	0	0	6.43087	0	0	0	0	0	11.2334	28.9389	0	0	17.3587	391.303	0	0	0	0	0	0	0	0
K05934|g__Roseburia.s__Roseburia_intestinalis	0	0	0	0	0	0	0	20.2296	0	118.327	0	0	0	97.8701	0	0	0	0	0	0	0	254.13	30.8113	0	15.0102	0	0	66.0478	0	0	53.1732	0	0	0	89.9538	0	0	0	0	0	0	0	52.9854	0	8.57633	0	0	0	0	30.8748	0	0	0	595.348	244.379	0	386.283	97.1376	0	0	37.145	13.6132	0	0	0	36.8379	0	0	0	0	0	0	0	10.1364	0	0	0	0	80.0292	0	0	85.3723	0	0	0	30.6443	73.1143	10.2916	0	32.5901	0	0	213.884	0	74.2445	63.8385	0	0	0	78.7079	0	0	0	0	0	0	0	0	0	0	0	0	0	0
K05934|unclassified	0	0	0	0	0	83.6364	0	0	8.69566	0	0	0	0	0	0	0	6.84131	44.8903	15.9483	107.447	33.1401	0	79.9561	7.81371	0	106.849	18.7231	103.117	19.6685	20.1412	0	0	0	0	60.823	0	16.8941	7.24849	0	0	0	40.3942	23.2031	0	15.9441	17.3893	32.5545	32.039	15.4079	0	5.64661	0	115.901	0	0	0	4.35203	0	0	14.4332	56.3799	59.2019	0	0	21.7894	12.9506	0	11.9493	0	10.1324	10.1449	14.497	18.8448	62.1914	119.411	0	0	0	25.7148	0	0	39.1389	0	0	0	253.015	89.681	52.9561	51.6162	316.702	18.8218	0	0	0	4.88134	0	12.7298	0	0	0	5.74156	5.14166	0	0	15.2823	37.9799	51.5049	39.4933	0	0	18.744	7.24848	8.69987	96.8766
K08161	393.794	59.8598	50.9732	0	47.0173	736.832	0	52.3984	27.2094	191.751	276.874	0	4.9051	100.121	1846.13	0	3.30642	7.76915	13.973	0	43.5935	83.0216	31.9363	0	0	0	23.951	1.98517	0	0	0	1.49471	0	48.9409	167.059	0	128.444	2.64475	93.0526	78.7225	119.312	54.9704	236.847	33.9136	0	1.20857	74.6089	0	12.3872	0	0	16.5296	93.4991	12.9836	30.5324	331.486	0	33.3755	0	406.386	51.8344	201.958	5501.44	272.611	79.9368	8.45952	104.568	46.2362	26.5511	42.0569	31.3829	0	41.8328	106.744	0	41.7716	9.16711	121.356	11.2406	0	0	29.6278	0	563.597	0	1.68963	49.1442	18.5149	25.0438	378.106	9.22292	47.8908	0	107.244	0	0	4.76533	1403.24	0	0	0	40.7355	0	0	208.632	0	31.4216	133.663	2327.8	906.432	147.452	89.4861	0	0
K08161|g__Citrobacter.s__Citrobacter_braakii	0	0	0	0	0	0	0	0	0	0	0	0	0	0	0	0	0	0	0	0	0	0	0	0	0	0	0	0	0	0	0	0	0	0	0	0	0	0	0	0	0	0	0	0	0	0	0	0	0	0	0	0	0	0	0	0	0	0	0	0	0	0	0	0	0	0	0	0	0	0	0	0	0	0	0	0	0	5.59701	0	0	0	0	0	0	0	0	0	0	0	0	0	0	0	0	0	0	0	0	0	0	0	0	0	0	0	0	0	0	0	0	0	0	0	0
K08161|g__Citrobacter.s__Citrobacter_freundii	0	1.86567	0	0	0	0	0	0	0	0	0	0	0	0	0	0	0	0	0	0	0	0	0	0	0	0	0	0	0	0	0	0	0	0	0	0	0	0	0	0	0	0	0	0	0	0	0	0	0	0	0	0	0	0	0	0	0	0	0	0	0	0	0	0	0	0	0	0	0	0	0	0	12.9546	0	0	0	0	0	0	0	0	0	0	0	0	0	0	0	0	0	0	0	0	0	0	0	0	0	0	0	0	0	0	0	0	0	0	0	0	0	0	0	0	0
K08161|g__Citrobacter.s__Citrobacter_portucalensis	0	0	0	0	0	0	0	0	0	0	0	0	0	0	0	0	0	0	0	0	0	0	0	0	0	0	0	0	0	0	0	0	0	0	0	0	0	0	0	0	0	0	0	0	0	0	0	0	0	0	0	0	0	0	0	0	0	0	0	0	0	0	0	0	0	0	0	0	0	0	0	0	0	0	0	0	0	0	0	0	0	0	0	0	0	0	0	0	0	0	0	0	0	0	0	0	0	0	0	0	0	0	0	0	0	0	0	13.9323	0	0	0	0	0	0
K08161|g__Citrobacter.s__Citrobacter_werkmanii	0	0	0	0	0	0	0	0	0	0	0	0	0	0	0	0	0	0	0	0	0	0	0	0	0	0	0	0	0	0	0	0	0	0	0	0	0	0	0	0	0	0	0	0	0	0	0	0	0	0	0	0	0	0	0	0	0	0	0	0	0	0	0	0	0	0	0	0	0	0	0	0	0	0	0	0	0	0	0	0	0	0	0	0	0	0	0	0	0	0	0	0	0	0	0	0	0	0	0	0	0	0	0	0	3.62779	0	0	0	0	0	0	0	0	0
K08161|g__Citrobacter.s__Citrobacter_youngae	0	0	0	0	0	0	0	0	0	0	0	0	0	0	0	0	0	0	0	0	0	0	0	0	0	0	0	0	0	0	0	0	0	0	0	0	0	0	0	0	0	0	0	0	0	0	0	0	0	0	0	0	0	0	0	0	0	0	0	0	0	0	0	0	0	0	0	0	0	0	0	0	0	0	0	0	0	0	0	0	0	0	0	0	0	0	0	0	0	0	0	0	0	0	0	0	0	0	0	0	0	0	0	0	0	0	0	33.5123	0	0	0	0	0	0
K08161|g__Cronobacter.s__Cronobacter_sakazakii	0	0	0	0	0	0	0	0	0	0	0	0	0	0	0	0	0	0	0	0	0	0	0	0	0	0	0	0	0	0	0	0	0	0	0	0	0	0	7.6555	0	0	0	0	0	0	0	0	0	0	0	0	0	0	0	0	0	0	0	0	0	0	0	0	0	0	0	0	0	0	0	0	0	0	0	0	0	0	0	0	0	0	0	0	0	0	0	0	0	0	0	0	0	0	0	0	0	0	0	0	0	0	0	0	0	0	0	0	0	0	0	0	0	0	0
K08161|g__Dialister.s__Dialister_pneumosintes	0	0	0	0	0	0	0	19.7815	0	0	0	0	0	26.0622	0	0	0	0	6.56216	0	0	13.0021	0	0	0	0	0	0	0	0	0	0	0	0	0	0	0	0	0	0	0	0	0	0	0	0	0	0	0	0	0	0	5.66038	0	0	0	0	0	0	0	0	0	0	0	0	0	0	0	0	7.54717	0	0	0	0	0	0	0	0	11.2406	0	0	0	0	0	0	0	0	0	0	128.379	0	0	0	0	0	0	0	0	0	0	0	0	0	0	0	0	0	0	0	0	0	0	0	0
K08161|g__Enterobacter.s__Enterobacter_cloacae	0	0	0	0	0	0	0	0	0	0	0	0	0	0	0	0	0	0	0	0	0	0	0	0	0	0	0	0	0	0	0	0	0	0	0	0	0	0	0	0	0	0	0	0	0	0	0	0	0	0	0	0	0	0	0	0	0	0	0	97.0525	0	0	0	0	0	0	0	0	0	0	0	0	0	0	0	0	0	0	0	0	0	0	0	0	0	0	0	0	0	0	0	0	0	0	0	0	0	0	0	0	0	0	0	0	0	0	0	0	0	0	0	0	0	0
K08161|g__Enterococcus.s__Enterococcus_faecium	0	0	0	0	47.0173	0	0	0	0	19.1747	276.874	0	0	0	0	0	0	0	0	0	0	0	0	0	0	0	0	0	0	0	0	0	0	0	0	0	0	0	0	0	0	0	0	0	0	0	0	0	0	0	0	0	0	0	0	0	0	0	0	0	0	0	5501.44	0	0	0	0	0	0	0	0	0	15.6531	80.3004	0	0	0	13.8446	0	0	0	0	0	0	0	0	0	0	0	0	0	0	0	18.2652	0	0	0	1403.24	0	0	0	0	0	0	0	0	0	68.5412	0	0	147.452	89.4861	0	0
K08161|g__Escherichia.s__Escherichia_coli	97.213	18.7716	13.1491	0	0	164.556	0	26.1233	22.5711	126.269	0	0	0	19.5885	1693.24	0	0	7.76915	0	0	2.78293	34.0936	11.1317	0	0	0	3.65023	0	0	0	0	0	0	36.903	148.57	0	71.8844	0	5.56586	30.8372	111.001	8.21522	226.312	30.5926	0	0	22.6609	0	8.19419	0	0	16.5296	40.646	0	5.51311	305.643	0	27.8097	0	70.8874	9.27644	91.6251	0	74.6042	27.815	0	98.5796	41.6869	0	6.48494	6.49351	0	0.927644	0	0	0	0	20.5904	0	0	0	18.8679	0	0	0	0	41.5042	2.78293	0	13.6349	1.80177	36.1589	0	15.6285	0	0	0	0	0	0	0	12.0157	0	0	195.95	0	0	0	0	0	0	0	0	0
K08161|g__Klebsiella.s__Klebsiella_aerogenes	0	0	0	0	0	0	0	0	0	0	0	0	0	0	0	0	0	0	0	0	0	0	0	0	0	0	0	0	0	0	0	0	0	0	0	0	0	0	0	0	0	0	0	0	0	0	0	0	0	0	0	0	0	0	0	0	0	0	0	76.2048	0	0	0	0	0	0	0	0	0	0	0	0	0	0	0	0	0	0	0	0	0	0	0	0	0	0	0	0	0	0	0	0	0	0	0	0	0	0	0	0	0	0	0	0	0	0	0	0	0	0	0	0	0	0
K08161|g__Klebsiella.s__Klebsiella_oxytoca	289.642	36.9411	37.8241	0	0	502.043	0	6.49351	4.63822	46.3069	0	0	0	53.3113	126.885	0	0	0	7.41088	0	23.0742	31.1863	11.9006	0	0	0	20.3008	0	0	0	0	0	0	8.34879	18.489	0	54.2446	0	41.7414	0	8.31162	29.4209	7.42115	0	0	0	51.9481	0	1.85529	0	0	0	3.71058	12.9836	25.0192	25.8429	0	5.56586	0	5.53428	42.5579	108.267	0	175.511	49.9916	0	0	0.927644	0	20.3259	20.4082	0	8.34879	0	0	0	0	0	0	0	0	0	0	0	0	0	0.927644	15.732	25.0438	236.092	7.42115	2.78293	0	63.8797	0	0	0	0	0	0	0	13.9147	0	0	4.43314	0	0	0	0	0	0	0	0	0
K08161|g__Klebsiella.s__Klebsiella_pneumoniae	0	0	0	0	0	58.3529	0	0	0	0	0	0	0	0	0	0	0	0	0	0	0	0	0	0	0	0	0	0	0	0	0	0	0	0	0	0	0	0	34.558	36.4424	0	12.9651	0	0	0	0	0	0	0	0	0	0	41.0373	0	0	0	0	0	0	70.709	0	0	0	0	0	0	0	0	0	0	0	0	0.927644	0	0	0	0	22.4938	0	0	0	0	0	0	0	0	0	0	0	0	0	5.56414	0	7.35342	0	0	0	0	0	0	0	14.8051	0	0	0	0	0	0	0	906.432	0	0	0	0
K08161|g__Klebsiella.s__Klebsiella_variicola	0	0	0	0	0	0	0	0	0	0	0	0	0	0	0	0	0	0	0	0	0	0	0	0	0	0	0	0	0	0	0	0	0	0	0	0	0	0	0	0	0	0	0	0	0	0	0	0	0	0	0	0	0	0	0	0	0	0	0	39.3072	0	0	0	0	0	0	0	0	0	0	0	0	0	26.4436	0	0	0	38.3314	0	0	0	0	0	525.297	0	0	0	0	0	0	0	0	0	0	0	0	0	0	0	0	0	0	0	0	0	0	0	0	0	0	0	0	0	0
K08161|g__Kosakonia.s__Kosakonia_cowanii	0	0	0	0	0	0	0	0	0	0	0	0	0	0	0	0	0	0	0	0	0	0	0	0	0	0	0	0	0	0	0	0	0	0	0	0	0	0	0	0	0	0	0	0	0	0	0	0	0	0	0	0	0	0	0	0	0	0	0	0	0	0	0	0	0	0	0	0	0	0	0	0	0	0	0	0	0	7.63359	0	0	0	0	0	0	0	0	0	0	0	0	0	0	0	0	0	0	0	0	0	0	0	0	0	0	0	0	0	0	0	0	0	0	0	0
K08161|g__Lactobacillus.s__Lactobacillus_crispatus	0	0	0	0	0	0	0	0	0	0	0	0	0	0	0	0	0	0	0	0	0	0	0	0	0	0	0	0	0	0	0	0	0	0	0	0	0	0	0	0	0	0	0	0	0	0	0	0	0	0	0	0	0	0	0	0	0	0	0	0	0	0	0	0	0	0	0	0	26.5511	0	0	0	0	0	0	41.7716	0	0	0	0	0	0	0	0	0	0	0	0	0	0	0	0	0	0	0	0	0	0	0	0	0	0	0	0	0	0	0	0	0	0	0	0	0	0
K08161|g__Lactobacillus.s__Lactobacillus_gasseri	0	0	0	0	0	0	0	0	0	0	0	0	0	0	0	0	0	0	0	0	17.7364	0	0	0	0	0	0	0	0	0	0	0	0	0	0	0	0	0	0	0	0	0	0	0	0	0	0	0	0	0	0	0	0	0	0	0	0	0	0	0	0	0	0	0	0	0	0	0	0	0	0	0	0	0	0	0	6.56397	0	0	0	0	0	0	0	0	0	0	0	0	0	0	0	0	0	0	0	0	0	0	0	0	0	0	0	0	0	31.4216	0	0	0	0	0	0	0
K08161|g__Lactobacillus.s__Lactobacillus_johnsonii	0	0	0	0	0	0	0	0	0	0	0	0	0	0	0	0	0	0	0	0	0	0	0	0	0	0	0	0	0	0	0	0	0	0	0	0	0	0	0	0	0	0	0	0	0	0	0	0	0	0	0	0	0	0	0	0	0	0	0	0	0	0	0	0	0	0	0	0	0	0	0	0	0	0	0	0	0	0	0	0	0	0	0	0	0	0	0	0	0	0	0	0	0	0	0	0	0	0	0	0	0	0	0	0	0	0	0	0	2067.34	0	0	0	0	0
K08161|g__Lactobacillus.s__Lactobacillus_paragasseri	0	0	0	0	0	0	0	0	0	0	0	0	0	0	0	0	0	0	0	0	0	0	0	0	0	0	0	0	0	0	0	0	0	0	0	0	0	0	0	0	0	0	0	0	0	0	0	0	0	0	0	0	0	0	0	0	0	0	0	0	0	0	0	0	0	0	0	0	0	0	0	0	0	0	0	0	0.938086	0	0	0	0	0	0	0	0	0	0	0	0	0	0	0	0	0	0	0	0	0	0	0	0	0	0	0	0	0	0	17.6768	0	0	0	0	0	0
K08161|g__Lactobacillus.s__Lactobacillus_reuteri	0	0	0	0	0	0	0	0	0	0	0	0	0	0	0	0	0	0	0	0	0	0	0	0	0	0	0	0	0	0	0	0	0	0	0	0	0	0	0	0	0	0	0	0	0	0	0	0	0	0	0	0	0	0	0	0	0	0	0	0	0	0	0	0	0	0	0	0	0	0	0	0	0	0	0	0	0	0	0	0	0	0	0	0	0	0	0	0	0	0	0	0	0	0	0	0	0	0	0	0	0	0	0	0	0	0	0	0	260.46	0	0	0	0	0
K08161|unclassified	6.93868	2.28138	0	0	0	11.8803	0	0	0	0	0	0	4.9051	1.15856	26.0052	0	3.30642	0	0	0	0	4.7396	8.90393	0	0	0	0	1.98517	0	0	0	1.49471	0	3.68911	0	0	2.31465	2.64475	3.53184	11.4429	0	4.36921	3.11382	3.32099	0	1.20857	0	0	2.33773	0	0	0	2.44487	0	0	0	0	0	0	46.6903	0	2.06537	0	22.4961	2.13014	8.45952	5.98841	3.6216	0	7.69888	4.48121	0	3.02097	0	0	0	1.66505	12.8651	0	0	0	10.7599	0	38.3007	0	1.68963	6.71234	0	0	0	0	3.38486	0	2.117	0	0	4.76533	0	0	0	0	0	0	0	4.62141	0	0	0	0	0	0	0	0	0
K01571	85.6587	459.815	365.739	81.3438	26.3115	34.0048	414.422	1215.47	249.01	283.243	60.6101	0	15.7505	181.416	971.737	0	682.617	358.143	1049.2	918.986	241.824	385.673	363.361	353.795	478.22	994.017	408.117	577.845	356.509	156.182	873.698	36.8233	151.175	263.083	123.147	104.992	1516.72	331.857	0	267.579	269.854	333.173	365.192	841.566	520.592	331.439	543.757	1115.25	356.708	1561.78	1056.8	375.066	1160.37	518.739	367.942	400.825	847.794	564.464	202.363	1024.39	502.112	455.591	0	327.909	211.35	437.225	219.802	243.127	1300	100.514	265.128	307.618	430.471	404.966	695.864	27.6307	124.309	398.436	1203.95	288.619	1138.88	668.663	56.6107	274.499	818.238	606.105	429.129	461.368	1364.34	686.254	252.812	434.504	1095.07	706.668	311.921	943.91	530.925	84.2434	37.6305	1020.04	1707.07	242.658	436.813	217.674	703.981	1388.21	267.863	3724.94	67.1863	195.098	24.9698	7.38609	24.2269	228.192
K01571|g__Blautia.s__Blautia_obeum	0	88.8596	0	0	0	0	0	330.291	0	169.436	0	0	7.119	0	0	0	210.533	109.415	186.99	392.392	90.9685	55.9986	157.671	84.3199	265.978	134.932	0	73.4955	101.203	61.5662	260.722	23.5881	60.5418	182.547	33.9752	5.53797	584.939	18.9256	0	73.1949	129.848	174.635	119.008	627.399	172.523	23.6763	41.8602	944.666	0	271.595	11.7075	306.469	79.189	0	38.6141	47.4515	86.7248	50.3341	0	448.791	226.187	247.834	0	0	64.0288	67.6977	108.105	130.506	0	70.1623	130.294	196.722	227.943	174.647	414.399	16.6121	47.392	327.777	536.963	0	532.774	111.947	11.0138	0	221.181	154.044	90.7396	274.642	933.347	61.2292	87.0049	134.341	233.847	368.73	0	553.476	0	26.8987	0	304.749	371.527	104.722	118.18	80.2194	313.486	458.91	0	3686.94	0	0	0	0	0	0
K01571|g__Blautia.s__Ruminococcus_torques	0	0	0	0	0	0	0	229.063	0	0	0	0	0	0	0	0	140.21	83.0751	359.28	57.9264	0.787402	0.787402	0.787402	88.3283	45.3873	140.35	0	118.977	43.0434	5.51181	142.004	8.544	36.8104	11.0199	0	23.4585	442.938	41.284	0	45.5025	54.0721	0.769823	35.3162	3.14961	46.1185	40.6845	66.0924	22.7028	0	485.67	381.741	4.72441	268.706	0	4.72441	0	237.189	142.269	0	21.1768	47.8479	22.0244	0	0	36.0236	186.861	27.5572	18.809	0	3.14961	9.44328	7.87402	68.2357	4.67632	5.51057	0	44.6957	7.87402	235.564	0	0	69.8431	0.787402	0	328.334	94.4933	65.2391	37.6478	79.0154	288.385	59.7692	40.6795	309.813	0	84.285	107.95	93.2287	0	0	309.157	656.767	25.922	0	42.6909	90.5308	138.755	49.0733	0	0	0	0	0	0	0
K01571|g__Clostridioides.s__Clostridioides_difficile	79.1839	35.6327	61.8823	52.8104	0	34.0048	39.3253	41.6984	0	0	37.4682	0	0	0	0	0	0	0	16.0488	10.7445	46.8088	0	29.7227	19.6695	0	539.499	296.197	0	0	0	44.6333	0	0	0	0	0	36.9969	0	0	116.049	34.5779	0	0	0	0	152.537	286.252	26.1591	262.036	68.921	56.4323	14.3117	0	0	14.9254	0	8.92874	10.646	0	50.7298	0	0	0	11.7894	17.8101	10.1468	47.0032	59.5625	6.56716	0	0	0	0	11.252	13.7012	0	0	16.1194	64.8751	123.364	270.163	5.91702	0	13.0495	0	0	0	47.6565	50.6417	0	0	12.4724	0	16.6505	5.96166	17.76	188.675	53.0317	19.1045	0	0	43.5362	0	0	18.914	0	18.4128	35.1224	65.0281	0	0	0	0	0
K01571|g__Coprococcus.s__Coprococcus_catus	0	0	0	0	0	0	0	0	0	0	0	0	0	0	0	0	0	0	17.4051	19.7716	13.0591	0	48.7899	22.9083	36.5123	0	0	0	11.0759	0	0	0	0	0	0	0	0	9.49367	0	0	0	6.32911	16.5438	16.4979	21.1577	17.4051	0	0	0	0	0	18.9842	0	0	0	0	33.2278	28.4011	46.5413	7.12025	10.1648	10.2848	0	0	0	0	0	0	0	0	7.91139	7.12025	0	37.8581	29.9781	0	0	0	0	0	0	0	0	0	0	24.399	6.31423	0	0	0	0	0	27.5698	0	0	11.6295	0	0	0	12.6582	28.2392	0	0	0	0	13.2845	0	0	0	0	0	0	0	0
K01571|g__Coprococcus.s__Coprococcus_eutactus	0	0	0	0	0	0	0	0	0	0	0	0	0	0	0	0	0	0	0	0	0	0	0	0	0	0	0	0	0	0	0	0	0	0	0	0	0	0	0	0	0	0	84.5223	0	10.2482	0	0	0	0	0	0	0	0	0	0	0	0	0	0	0	0	0	0	0	0	0	0	0	0	0	0	0	0	0	0	0	0	0	0	0	0	0	0	0	0	0	0	0	0	0	0	0	0	0	0	0	0	0	0	0	0	0	0	0	0	0	0	0	0	0	0	0	0	0
K01571|g__Eggerthella.s__Eggerthella_lenta	6.47482	30.1143	7.19424	5.03597	8.60664	0	5.67667	3.59712	0	0	1.43885	0	8.63154	0	0	0	0	7.18601	0.719424	0	8.62999	0	2.8777	4.31655	0	34.9585	20.0437	0	24.2733	22.2893	1.43885	0	0	29.4949	10.7878	0	0.719424	0	0	7.88228	2.11412	9.31767	0	9.32355	4.31242	6.47482	22.3022	0.719424	18.7035	0.719424	5.7554	0.719424	0	0	40.2597	0	4.96324	1.43885	0	2.8777	62.5031	12.9373	0	3.43486	73.8476	0	2.15827	2.8777	0	11.4637	7.91006	17.9856	0	0.667557	1.43678	0	0	1.43885	4.31345	7.19012	21.5827	2.8777	26.5657	1.43885	0	0	0	4.315	4.31655	0	0	1.4158	6.47069	2.15363	35.8368	2.11366	17.1949	4.31295	0	7.91367	6.47172	0.719424	0	0	2.15827	7.91057	10.7524	2.8777	2.15827	0	0	0	0	0
K01571|g__Escherichia.s__Escherichia_coli	0	0	0	0	0	0	0	0	0	0	0	0	0	0	0	0	0	0	0	0	0	0	0	0	0	0	0	0	0	0	0	0	0	0	0	0	0	0	0	0	0	0	0	0	0	0	0	0	0	0	0	0	0	0	0	0	0	0	0	0.618047	0	0	0	0	0	0	0	0	0	0	0	0	11.7256	1.23609	0	0	0	1.23609	0	0	0	0	0	1.81952	0	0	0	0	0	0	0	0	0	0	0	0	0	0	0	0	0	0	0	0	0	0	0	0	0	59.8604	0	0	0	0
K01571|g__Gordonibacter.s__Gordonibacter_pamelaeae	0	2.28574	0	0	0	0	0	0	0	0	0	0	0	0	0	0	0	0	0	0	1.11658	0	0	1.14679	0	0	0	0	0	0	0	0	0	0	0	0	0	0	0	0	0	0	0	0	0	0	0	0	0	0	0	0	0	0	0	0	0	0	0	0	0	0	0	0	0	0	0	0	0	0	0	6.30734	0	2.86697	8.55234	0	0	0	0	0	0	0	0	0	0	0	0	0	0	0	0	2.29259	0	0	0	0	0	0	0	0	0	0	0	0	0	0	0	0	0	0	0	0	0	0
K01571|g__Gordonibacter.s__Gordonibacter_urolithinfaciens	0	0	0	0	0	0	0	0	0	0	0	0	0	0	0	0	0	0	10.2718	0	0	0	0	0	0	0	0	0	0	0	0	0	0	0	0	0	0	0	0	0	0	5.73394	0	21.6869	13.1589	3.44037	0	15.4506	25.1807	5.16055	0	0	0	0	0	0	8.59635	2.29358	0	0	0	0	0	0	0	1.14679	0	0	0	0	0	0	0	0	0	0	0	0	0	0	8.02752	1.14679	0	0	0	0	0	0	0	0	0	0	0	0	0	0	0	0	0	0	0	1.72018	0	0	0	1.14613	0	0	0	0	0	7.38609	0	0
K01571|g__Klebsiella.s__Klebsiella_michiganensis	0	0	0	0	0	0	0	0	0	0	0	0	0	0	0	0	0	0	0	0	0	0	0	0	0	0	0	0	0	0	0	0	0	0	0	0	0	0	0	0	0	0	0	0	0	0	0	0	0	0	0	0	0	0	0	0	0	0	0	0	0	0	0	0	0	0	0	0	0	0	0	0	1.23381	0	0	0	0	0	0	0	0	0	0	0	0	0	0	0	0	0	0	0	0	0	0	0	0	0	0	0	0	0	0	0	0	0	0	0	0	0	0	0	0	0
K01571|g__Klebsiella.s__Klebsiella_oxytoca	0	0	0	0	0	0	0	0	0	0	0	0	0	0	0	0	0	0	0	0	0	0	0	0	0	0	0	0	0	0	0	0	0	0	0	0	0	0	0	0	0	0	0	0	0	0	0	0	0	0	0	0	0	0	0	0	0	0	0	0	0	0	0	0	0	0	0	0	0	0	0	0	0	0	0	0	0	0	0	0	0	0	0	0	0	0	0	0	0	0	0	0	0	49.6732	0	0	0	0	0	0	0	0	0	0	0	0	0	0	0	0	0	0	0	0
K01571|g__Klebsiella.s__Klebsiella_pneumoniae	0	0	0	0	0	0	0	0	0	0	0	0	0	0	0	0	0	0	0	0	0	0	0	0	0	0	0	0	0	0	0	0	0	0	0	0	0	0	0	0	0	0	0	0	0	0	0	0	0	0	0	0	0	0	0	0	0	0	0	0.618047	0	0	0	0	0	0	0	0	0	0	0	0	3.09023	0.618047	0	0	0	1.23457	0	0	0	0	0	1.1991	0	0	0	0	0	0	0	0	0	0	0	0	0	0	0	0	0	0	0	0	0	0	0	0	0	108.441	0	0	0	0
K01571|g__Klebsiella.s__Klebsiella_variicola	0	0	0	0	0	0	0	0	0	0	0	0	0	0	0	0	0	0	0	0	0	0	0	0	0	0	0	0	0	0	0	0	0	0	0	0	0	0	0	0	0	0	0	0	0	0	0	0	0	0	0	0	0	0	0	0	0	0	0	16.0395	0	0	0	0	0	0	0	0	0	0	0	0	0	18.4535	0	0	0	27.1079	0	0	0	0	0	231.902	0	0	0	0	0	0	0	0	0	0	0	0	0	0	0	0	0	0	0	0	0	0	0	0	0	10.9398	0	0	0	0
K01571|g__Lachnospiraceae_unclassified.s__Eubacterium_rectale	0	0	0	23.4975	7.87092	0	0	251.394	249.01	14.0982	0	0	0	0	0	0	296.071	119.662	451.492	180.902	0.787402	0	0	74.9546	42.3668	37.4001	0	88.1249	119.862	9.44882	232.154	3.11635	26.3951	11.8086	0	74.4205	442.721	188.097	0	21.0693	25.7868	3.13017	48.5821	1.5748	37.6017	70.6852	98.2703	63.1802	0	707.937	545.041	11.7541	312.395	0	11.8092	0	236.37	214.332	0	43.0696	59.5701	43.1969	0	0	19.6403	110.641	7.87216	3.87635	0	3.93701	17.9868	22.0472	63.4939	3.93701	10.9877	11.0187	20.4151	6.29921	239.485	0	290.307	42.4185	1.5748	0	261.714	101.709	111.973	82.2351	178.154	139.608	47.1772	73.362	295.434	221.317	84.629	180.428	167.391	0	14.1205	273.333	533.587	44.0322	110.229	23.7477	43.4784	385.519	162.944	0	0	0	6.20881	0	0	0
K01571|g__Lactobacillus.s__Lactobacillus_casei_group	0	0	0	0	0	0	0	0	0	0	0	0	0	0	0	0	0	0	0	0	0	0	0	0	0	0	0	0	0	0	0	0	0	0	0	0	0	0	0	0	0	0	0	0	0	0	0	0	0	0	0	0	0	0	0	0	0	0	58.887	2.39044	0	0	0	0	0	0	0	0	0	0	0	0	0	0	0	0	0	0	0	0	0	0	0	0	0	0	0	0	0	0	0	0	0	0	0	0	0	0	0	0	0	0	0	0	0	0	0	0	0	0	0	0	0	0
K01571|g__Lactobacillus.s__Lactobacillus_paracasei	0	0	0	0	0	0	0	0	0	0	0	0	0	0	0	0	0	0	0	0.796813	0	0	0	0	0	0	0	0	0	0	0	0	0	0	0	0	0	0	0	0	0	0	0	0	0	0	0	0	0	0	0	0	0	0	0	0	0	0	51.6465	0.796813	0	0	0	0	0	0	0	0	0	0	0	0	0	0	0	0	0	0	0	0	0	0	0	0	0	0	0	0	0	0	0	0	0	0	0	0	0.796813	0	0	0	0	0	0	0	0	0	0	0	0	0	0	0	0	0
K01571|g__Lactobacillus.s__Lactobacillus_rhamnosus	0	0	0	0	0	0	369.42	0	0	0	0	0	0	0	0	0	0	0	0	22.3044	0	0	0	0	0	0	0	0	0	0	0	0	0	0	0	0	0	0	0	0	0	0	0	0	0	0	0	0	0	0	0	0	0	0	0	0	0	0	45.2879	408.1	0	0	0	0	0	0	0	0	1293.43	0	0	0	0	0	0	0	0	0	0	158.065	0	0	0	0	0	0	0	0	0	0	0	0	0	0	0	0	17.451	0	0	0	0	0	0	0	0	0	0	0	0	15.8564	0	0	0	0
K01571|g__Roseburia.s__Roseburia_faecis	0	232.418	296.662	0	0	0	0	65.99	0	15.643	0	0	0	33.7675	562.153	0	28.1675	38.8046	1.5748	0	41.6045	8.52484	35.8057	21.2438	49.6271	0	0	20.2833	46.0996	55.7912	94.3741	1.5748	27.4273	22.7831	3.93701	0	0	24.1241	0	3.09324	17.2306	116.147	13.2973	127.644	156.292	6.29921	6.29921	0	0	0	26.6179	0	97.8208	9.21575	3.88543	343.061	33.8064	20.4724	0	7.59405	11.7571	56.4952	0	312.684	0	2.3622	6.29921	0	0	0	11.004	18.8232	0	27.5529	110.615	0	0	0	25.1651	0	0	0	1.57233	2.27771	0.787402	125.263	64.554	0	23.52	43.9344	47.9393	143.432	0	32.6996	56.3634	6.23095	0	0	0	54.9221	66.1358	0	182.659	48.2682	131.155	0	25.956	0	0	0	7.6629	0	17.1984	226.617
K01571|g__Roseburia.s__Roseburia_hominis	0	6.24764	0	0	0	0	0	35.2479	0	3.14775	0	0	0	54.8786	0	0	3.04864	0	0.787402	194.061	9.36767	102.095	25.1857	8.66142	5.4163	0	0	45.7611	7.08538	1.5748	0.787402	0	0	0	24.2364	1.5748	0	41.4408	0	0.787402	0	6.17579	38.4902	4.72441	14.9026	1.5748	0	0	0	0	5.4898	18.1034	310.84	0	3.93701	0	27.5591	7.00634	0	0	40.7141	10.2106	0	0	0	5.50934	0	0.787402	0	6.29241	40.7658	14.8797	25.7609	25.8991	23.5086	0	11.8061	0	0	0	0	339.488	10.1149	6.19454	0	21.2413	3.14961	7.81666	68.2272	68.24	10.9218	0	1.5748	0	6.29921	10.8188	1.57357	0	0	1.5748	20.0741	18.0692	1.5748	3.01202	14.7386	299.869	0.724113	0	0	0	0	0	0	0
K01571|g__Roseburia.s__Roseburia_intestinalis	0	0	0	0	4.71089	0	0	87.9592	0	80.9177	0	0	0	44.8244	0	0	0	0	0	0	0	190.869	14.0206	7.87154	11.0224	0	0	94.487	1.50376	0	77.8993	0	0	0	30.6137	0	3.89699	0	0	0	0	5.42289	5.49455	15.6543	3.93701	4.72441	0	0	0	8.59348	0	0	0	505.599	139.733	6.29921	164.249	77.8229	0	0	26.7448	15.748	0	0	0	12.5984	0	0	0	0	0	0	0	10.9548	7.78801	0	0	0	40.1233	0	0	64.4665	0	0	3.07181	28.1775	41.5935	7.05507	15.748	44.0499	0	1.57233	197.207	0	31.4776	40.3456	0	0	0	51.7906	3.14837	0	0	0	0	0	0	0	0	0	0	0	0	0
K01571|g__Roseburia.s__Roseburia_inulinivorans	0	0	0	0	0	0	0	58.8675	0	0	0	0	0	36.0673	409.585	0	0	0	4.6278	29.0862	11.5501	27.3979	0	20.3747	8.53101	0	0	62.2061	2.3622	0	19.685	0	0	5.4295	0	0	0	0	0	0	6.22457	5.51181	3.93701	7.79734	2.3622	3.93701	22.6813	0	0	0	16.3483	0	24.2009	0	104.033	0	6.17973	9.44882	0	2.3622	3.82099	18.8878	0	0	0	18.8958	0	3.14961	0	5.50934	0	7.82943	22.7817	76.7832	56.0075	0	0	0	53.43	0	0	22.0203	0	0	3.14961	40.9185	45.5654	0	0.787402	12.5966	0	7.80546	12.3068	15.444	2.25368	0	0	0	0	3.93701	21.1175	3.93701	0	0	0	24.6542	0	0	0	0	0	0	7.02856	1.5748
K01571|g__Roseburia.s__Roseburia_sp_831b	0	0	0	0	0	0	0	0	0	0	0	0	0	0	0	0	0	0	0	0	0	0	0	0	0	0	0	0	0	0	0	0	0	0	0	0	0	0	0	0	0	0	0	0	0	0	0	0	0	0	0	0	0	3.92418	0	0	0	0	0	0	0	0	0	0	0	0	0	0	0	0	0	0	0	0	0	0	0	0	0	0	0	0	0	0	0	0	0	0	0	0	0	0	0	0	0	0	0	0	0	0	0	0	0	0	0	0	0	0	0	0	0	0	0	0
K01571|g__Salmonella.s__Salmonella_enterica	0	0	0	0	0	0	0	0	0	0	0	0	0	0	0	0	0	0	0	0	0	0	0	0	0	0	0	0	0	0	0	0	0	0	0	0	0	0	0	0	0	0	0	0	0	0	0	0	0	0	0	0	0	0	0	0	0	0	0	1.22926	0	0	0	0	0	0	0	0	0	0	0	0	0	0	0	0	0	0	0	0	0	0	0	0	0	0	0	0	0	0	0	0	0	0	0	0	0	0	0	0	0	0	0	0	0	0	0	0	0	0	0	0	0	0
K01571|unclassified	0	64.2571	0	0	5.12303	0	0	111.36	0	0	21.703	0	0	11.8782	0	0	4.58675	0	0	11.0008	17.1438	0	48.5003	0	13.3783	106.877	91.8756	74.51	0	0	0	0	0	0	19.5972	0	4.51096	8.49249	0	0	0	0	0	6.11477	37.9779	0	0	42.3692	50.7878	13.183	7.66732	0	67.223	0	6.02151	4.01303	0	0	0	10.8731	12.8018	17.9714	0	0	0	21.3657	20.8068	23.5586	0	0	39.812	8.02929	6.20617	7.56363	13.3791	0	0	9.3489	4.03096	0	16.026	8.53838	4.98181	16.6168	0	15.86	0	0	10.5837	28.2109	0	17.1303	10.8489	0	4.81443	13.1572	44.6134	0	4.40556	0	0	0	24.1706	19.7361	89.5199	58.1603	0	0	0	0	11.0981	0	0	0
K06317	0	311.003	249.315	58.7477	4.52489	15.748	54.7547	28.8585	0	42.9448	296.827	159.614	39.3701	218.995	402.016	0	36.4502	90.0783	225.218	435.697	438.431	1076.59	559.36	286.91	178.516	385.464	413.182	201.713	132.082	77.5325	214.361	15.7568	592.092	81.9672	147.867	51.8272	1240.49	259.974	71.5753	74.5629	0	522.893	540.721	275.238	139.043	83.3785	1169.65	49.5097	7.87402	4.5045	1519	116.246	517.905	356.661	82.7819	45.0054	144.967	220.784	168.498	69.7027	271.056	295.992	0	20.2197	330.067	124.363	92.0477	506.252	157.182	525.291	204.224	81.3218	195.825	361.507	152.735	0	49.1803	17.9978	276.531	23.622	508.257	655.835	115.898	107.051	273.522	253.6	172.558	194.078	255.526	332.596	106.733	231.557	432.084	62.5038	737.362	127.519	249.274	94.4882	62.9921	287.655	463.537	150.001	206.161	257.248	47.6454	562.608	406.212	0	7.87402	65.3541	74.5398	13.4933	44.5564	131.382
K06317|g__Blautia.s__Ruminococcus_torques	0	254.138	0	0	0	0	0	0	0	0	0	98.3607	0	0	0	0	0	85.5738	131.148	0	377.049	706.88	137.911	32.7869	49.1803	310.707	0	49.1803	49.4536	32.7869	64.3318	0	538.5	81.9672	49.1803	16.3934	407.908	177.844	0	65.5738	0	456.32	506.298	191.974	32.7869	32.7869	1098.36	0	0	0	1279.27	49.1803	81.4468	16.3934	0	0	0	65.5738	0	0	0	180.328	0	0	98.3607	0	0	0	0	525.291	131.148	65.5738	141.07	81.9672	15.625	0	49.1803	0	176.593	0	0	0	16.3934	0	273.522	196.721	49.1803	0	49.1803	245.902	81.9672	215.809	258.925	0	613.306	0	0	0	0	213.115	360.791	0	0	94.4157	16.3934	0	321.089	0	0	0	0	0	0	0
K06317|g__Clostridium.s__Clostridium_butyricum	0	0	0	0	0	0	0	0	0	0	0	0	0	0	24.7934	0	0	0	0	0	0	0	0	0	0	0	0	0	0	0	0	0	41.3223	0	0	0	0	0	0	0	0	0	0	0	0	0	0	0	0	0	0	0	0	0	0	0	0	0	0	0	0	0	0	0	0	0	0	0	0	0	0	0	0	0	0	0	0	0	0	0	0	0	0	0	0	0	0	0	0	0	0	0	0	0	0	0	0	0	0	0	0	0	0	0	0	0	0	0	0	0	0	0	0	0
K06317|g__Coprococcus.s__Coprococcus_catus	0	0	0	0	0	0	0	0	0	0	0	0	0	0	0	0	0	0	25	124.646	25	0	185.874	25	40.8163	50	0	37.037	25	0	0	0	0	0	0	0	0	0	0	0	0	0	0	40.873	63.2906	0	0	0	0	0	0	25	0	0	0	0	0	50	50	0	75	0	0	0	0	0	0	0	0	0	50	0	0	150	0	0	0	0	0	0	0	0	0	0	0	25	25	0	0	0	0	0	75	0	0	90.7587	0	0	0	50	55.5556	0	0	0	0	23.8095	0	0	0	0	0	0	0	0
K06317|g__Flavonifractor.s__Flavonifractor_plautii	0	47.9171	235.902	58.7477	0	15.748	54.7547	0	0	0	173.228	55.1181	39.3701	0	127.252	0	0	0	22.4147	20.9459	15.748	23.622	95.3589	168.743	31.374	24.757	413.182	0	0	0	118.11	0	0	0	7.87402	0	0	0	7.87402	0	0	0	0	0	0	0	0	0	7.87402	0	100.875	0	0	0	0	0	31.4961	39.1884	118.498	15.748	74.5986	85.7836	0	20.2197	231.707	70.6844	74.62	481.506	157.182	0	0	15.748	39.3701	62.9921	72.9777	0	0	0	78.7402	23.622	508.257	213.345	29.9114	31.4961	0	0	15.748	174.116	117.929	0	0	15.748	0	7.87402	63.2542	0	249.274	94.4882	62.9921	0	0	73.6241	31.4961	44.4991	31.2519	14.4037	31.374	0	7.87402	65.3541	0	0	0	15.748
K06317|g__Intestinimonas.s__Intestinimonas_butyriciproducens	0	0	0	0	0	0	0	0	0	0	123.598	0	0	0	0	0	0	0	0	0	16.129	0	0	0	0	0	0	0	0	0	0	8.06452	0	0	0	0	0	0	0	0	0	0	0	0	0	0	0	0	0	0	0	0	0	0	0	0	0	0	0	0	0	0	0	0	0	0	0	8.06452	0	0	0	0	0	0	0	0	0	0	0	0	0	0	48.3871	71.0502	0	0	0	0	0	0	8.06452	0	0	0	0	0	0	0	0	0	0	0	0	0	0	0	0	0	0	0	0	0	0	0
K06317|g__Roseburia.s__Roseburia_hominis	0	0	0	0	0	0	0	15.3846	0	0	0	0	0	61.5385	0	0	0	0	0	290.105	0	156.541	38.4615	15.3846	43.6725	0	0	72.8379	0	0	0	7.69231	0	0	72.408	0	0	46.1538	0	0	0	0	28.2878	15.3846	38.4615	0	0	0	0	0	30.7692	33.0769	396.018	0	15.3846	0	23.0769	23.0769	0	0	63.7229	7.69231	0	0	0	30.7692	0	7.69231	0	0	23.0769	0	15.3846	53.8462	46.1538	0	0	0	0	0	0	424.085	7.69231	0	0	0	38.4615	7.69231	88.4173	46.1538	7.69231	0	0	0	42.3971	7.63359	0	0	0	0	42.6866	0	0	0	0	524.395	0	0	0	0	0	0	0	0
K06317|g__Roseburia.s__Roseburia_intestinalis	0	0	0	0	0	0	0	0	0	42.9448	0	0	0	46.9608	0	0	0	0	0	0	0	83.587	0	0	0	0	0	42.6578	0	0	18.4049	0	0	0	18.4049	0	0	0	0	0	0	0	0	0	0	0	0	0	0	0	0	0	0	317.806	35.9659	0	85.8896	42.9448	0	0	18.4049	0	0	0	0	18.4049	0	0	0	0	0	0	0	0	0	0	0	0	21.1985	0	0	18.4049	0	0	0	12.2699	30.6748	12.2699	0	13.6538	0	0	98.1595	0	0	29.127	0	0	0	24.5399	0	0	0	0	0	0	0	0	0	0	0	0	0	0
K06317|unclassified	0	8.94859	13.4131	0	4.52489	0	0	13.4738	0	0	0	6.13497	0	110.496	249.97	0	36.4502	4.5045	46.6553	0	4.5045	105.962	101.754	44.9953	13.4733	0	0	0	57.6284	44.7456	13.5135	0	12.2699	0	0	35.4337	832.587	35.976	63.7013	8.98917	0	66.5731	6.13497	27.0072	4.5045	50.5916	71.2924	49.5097	0	4.5045	108.092	8.98917	40.4404	22.4621	31.4314	45.0054	4.5045	0	0	53.9547	39.3292	22.1879	0	0	0	4.5045	17.4276	8.98881	0	0	0	0	0	12.7012	17.978	0	0	17.9978	0	0	0	0	13.5135	4.5045	0	19.6083	13.4937	0	0	26.8869	9.00901	0	0	54.6298	18.4049	0	0	0	0	0	4.5045	76.3773	174.665	118.333	0	0	53.7493	0	0	0	74.5398	13.4933	44.5564	115.634
K06948	0	0	11.3529	13.1934	37.7266	0	642.951	33.4029	0	22.8164	56.9073	0	0	0	0	0	0	0	0	24.4958	0	0	0	0	0	0	0	0	0	0	0	0	67.8587	0	54.8058	0	43.1867	0	60.9791	5.67644	0	0	0	0	0	0	0	55.5018	0	0	0	0	0	0	84.5267	0	25.02	0	339.828	567.933	0	0	7932.37	0	0	0	0	0	2165.74	0	0	0	5.20291	98.4541	0	54.0673	0	0	0	158.257	0	0	0	0	0	0	0	0	13.8742	0	0	0	0	33.2336	11.2614	0	17.1487	590.248	0	0	0	279.792	0	0	0	0	0	53.6268	4115.69	294.12	60.187	47.7155	0	0
K06948|g__Enterococcus.s__Enterococcus_faecium	0	0	0	0	37.7266	0	0	0	0	22.8164	56.9073	0	0	0	0	0	0	0	0	0	0	0	0	0	0	0	0	0	0	0	0	0	0	0	0	0	0	0	0	0	0	0	0	0	0	0	0	0	0	0	0	0	0	0	0	0	0	0	8.32142	0	0	0	7900.83	0	0	0	0	0	0	0	0	0	5.20291	98.4541	0	0	0	0	0	0	0	0	0	0	0	0	0	0	0	0	0	0	0	33.2336	0	0	0	590.248	0	0	0	0	0	0	0	0	0	43.5052	0	0	60.187	47.7155	0	0
K06948|g__Lactobacillus.s__Lactobacillus_casei_group	0	0	0	0	0	0	0	0	0	0	0	0	0	0	0	0	0	0	0	3.07377	0	0	0	0	0	0	0	0	0	0	0	0	0	0	0	0	0	0	0	0	0	0	0	0	0	0	0	0	0	0	0	0	0	0	0	0	0	0	141.295	1.02459	0	0	0	0	0	0	0	0	0	0	0	0	0	0	0	0	0	0	0	0	0	0	0	0	0	0	0	0	0	0	0	0	0	0	0	0	0	0	0	0	0	0	0	0	0	0	0	0	0	0	0	0	0	0
K06948|g__Lactobacillus.s__Lactobacillus_mucosae	0	0	0	0	0	0	325.638	0	0	0	0	0	0	0	0	0	0	0	0	0	0	0	0	0	0	0	0	0	0	0	0	0	0	0	0	0	0	0	0	0	0	0	0	0	0	0	0	0	0	0	0	0	0	0	0	0	0	0	0	0	0	0	0	0	0	0	0	0	1022.93	0	0	0	0	0	0	45.8706	0	0	0	0	0	0	0	0	0	0	0	0	0	0	0	0	0	0	0	0	0	0	0	0	0	0	0	0	0	0	0	0	0	0	0	0	0	0
K06948|g__Lactobacillus.s__Lactobacillus_paracasei	0	0	0	0	0	0	0	0	0	0	0	0	0	0	0	0	0	0	0	3.07377	0	0	0	0	0	0	0	0	0	0	0	0	0	0	0	0	0	0	0	0	0	0	0	0	0	0	0	0	0	0	0	0	0	0	0	0	0	0	147.251	0	0	0	0	0	0	0	0	0	0	0	0	0	0	0	0	0	0	0	0	0	0	0	0	0	0	0	0	0	0	0	0	0	0	0	0	0	0	0	0	0	0	0	0	0	0	0	0	2.04918	0	0	0	0	0	0
K06948|g__Lactobacillus.s__Lactobacillus_reuteri	0	0	0	0	0	0	0	0	0	0	0	0	0	0	0	0	0	0	0	0	0	0	0	0	0	0	0	0	0	0	0	0	0	0	54.8058	0	0	0	0	0	0	0	0	0	0	0	0	0	0	0	0	0	0	0	84.5267	0	0	0	0	0	0	0	0	0	0	0	0	0	0	0	0	0	0	0	0	0	0	0	0	0	0	0	0	0	0	0	0	0	0	0	0	0	0	0	0	0	0	0	0	0	0	279.792	0	0	0	0	0	0	4115.69	265.655	0	0	0	0
K06948|g__Lactobacillus.s__Lactobacillus_rhamnosus	0	0	0	0	0	0	317.313	0	0	0	0	0	0	0	0	0	0	0	0	18.3483	0	0	0	0	0	0	0	0	0	0	0	0	0	0	0	0	0	0	0	0	0	0	0	0	0	0	0	0	0	0	0	0	0	0	0	0	0	0	42.9602	544.523	0	0	0	0	0	0	0	0	1132.4	0	0	0	0	0	0	8.19672	0	0	0	158.257	0	0	0	0	0	0	0	0	6.1444	0	0	0	0	0	0	0	17.1487	0	0	0	0	0	0	0	0	0	0	8.07247	0	28.4646	0	0	0	0
K06948|g__Lactococcus.s__Lactococcus_lactis	0	0	11.3529	13.1934	0	0	0	0	0	0	0	0	0	0	0	0	0	0	0	0	0	0	0	0	0	0	0	0	0	0	0	0	67.8587	0	0	0	32.7483	0	12.2963	5.67644	0	0	0	0	0	0	0	55.5018	0	0	0	0	0	0	0	0	0	0	0	14.1911	0	0	31.5399	0	0	0	0	0	10.4068	0	0	0	0	0	0	0	0	0	0	0	0	0	0	0	0	0	0	0	0	0	0	0	0	0	11.2614	0	0	0	0	0	0	0	0	0	0	0	0	0	0	0	0	0	0	0
K06948|g__Streptococcus.s__Streptococcus_anginosus_group	0	0	0	0	0	0	0	0	0	0	0	0	0	0	0	0	0	0	0	0	0	0	0	0	0	0	0	0	0	0	0	0	0	0	0	0	1.04384	0	13.4087	0	0	0	0	0	0	0	0	0	0	0	0	0	0	0	0	0	0	0	0	0	0	0	0	0	0	0	0	0	0	0	0	0	0	0	0	0	0	0	0	0	0	0	0	0	0	0	0	0	0	0	0	0	0	0	0	0	0	0	0	0	0	0	0	0	0	0	0	0	0	0	0	0	0	0
K06948|g__Streptococcus.s__Streptococcus_intermedius	0	0	0	0	0	0	0	0	0	0	0	0	0	0	0	0	0	0	0	0	0	0	0	0	0	0	0	0	0	0	0	0	0	0	0	0	3.13152	0	8.29699	0	0	0	0	0	0	0	0	0	0	0	0	0	0	0	0	0	0	0	0	8.19355	0	0	0	0	0	0	0	0	0	0	0	0	0	0	0	0	0	0	0	0	0	0	0	0	0	0	0	0	0	0	0	0	0	0	0	0	0	0	0	0	0	0	0	0	0	0	0	0	0	0	0	0	0	0
K06948|g__Streptococcus.s__Streptococcus_milleri	0	0	0	0	0	0	0	0	0	0	0	0	0	0	0	0	0	0	0	0	0	0	0	0	0	0	0	0	0	0	0	0	0	0	0	0	1.04384	0	0	0	0	0	0	0	0	0	0	0	0	0	0	0	0	0	0	0	0	0	0	0	0	0	0	0	0	0	0	0	0	0	0	0	0	0	0	0	0	0	0	0	0	0	0	0	0	0	0	0	0	0	0	0	0	0	0	0	0	0	0	0	0	0	0	0	0	0	0	0	0	0	0	0	0	0
K06948|g__Streptococcus.s__Streptococcus_viridans	0	0	0	0	0	0	0	33.4029	0	0	0	0	0	0	0	0	0	0	0	0	0	0	0	0	0	0	0	0	0	0	0	0	0	0	0	0	5.21921	0	26.9771	0	0	0	0	0	0	0	0	0	0	0	0	0	0	0	0	0	25.02	0	0	0	0	0	0	0	0	0	0	0	0	0	0	0	0	0	0	0	0	0	0	0	0	0	0	0	0	0	0	0	0	0	0	0	0	0	0	0	0	0	0	0	0	0	0	0	0	0	0	0	0	0	0	0	0	0
K06948|unclassified	0	0	0	0	0	0	0	0	0	0	0	0	0	0	0	0	0	0	0	0	0	0	0	0	0	0	0	0	0	0	0	0	0	0	0	0	0	0	0	0	0	0	0	0	0	0	0	0	0	0	0	0	0	0	0	0	0	0	0	0	0	0	0	0	0	0	0	0	0	0	0	0	0	0	0	0	0	0	0	0	0	0	0	0	0	0	0	0	7.72985	0	0	0	0	0	0	0	0	0	0	0	0	0	0	0	0	0	0	0	0	0	0	0	0	0
K09121	0	329.71	240.003	92.3869	662.457	267.458	43.4747	321.589	0	137.701	258.045	6711.38	84.3646	290.601	299.243	0	472.051	1063.7	806.651	148.202	677.361	892.36	643.693	396.941	235.606	469.759	1595.43	185.236	1023.68	814.291	1533.16	68.7333	371.495	544.596	336.383	117.696	1935.26	197.951	253.078	1316.69	956.125	507.875	746.498	504.931	543.455	75.6758	550.501	122.643	30.5985	66.81	721.85	515.495	223.905	798.871	667.618	124.911	630.944	237.274	224.219	1330.86	518.187	352.269	0	189.167	1475.67	260.239	1076.6	1255.39	105.467	870.419	992.995	815.001	780.104	587.304	1275.94	1575.88	915.153	262.3	1163.93	30.6757	258.734	305.421	39.5239	284.136	503.888	529.085	359.018	178.157	472.16	372.997	162.145	342.662	589.035	185.36	894.321	163.408	444.837	185.956	107.181	479.691	421.278	1033.11	572.929	405.476	207.725	59.3857	536.27	5.75523	16.7156	395.919	57.175	12.6234	0	111.204
K09121|g__Acidaminococcus.s__Acidaminococcus_intestini	0	0	0	60.1567	0	146.507	0	0	0	0	0	0	12.7568	0	0	0	0	0	0	0	200.1	0	0	0	0	0	0	0	0	0	0	53.9648	18.7357	0	0	0	0	0	158.469	0	294.825	0	0	0	0	0	0	0	0	0	0	0	0	0	0	0	0	0	0	0	0	0	0	0	0	0	0	163.02	0	339.437	849.869	378.055	568.61	373.585	941.205	1575.88	537.288	162.218	946.524	0	0	0	11.6649	0	0	0	0	0	0	0	0	0	0	0	0	0	0	99.1691	46.72	216.597	76.7032	729.651	374.217	249.634	0	0	0	0	0	0	0	0	0	0
K09121|g__Akkermansia.s__Akkermansia_muciniphila	0	0	0	0	0	52.7756	0	0	0	0	0	6604.39	24.0814	0	0	0	0	40.7996	0	0	0	0	0	0	0	0	0	0	0	0	0	0	0	0	0	0	0	0	0	0	0	0	8.25775	0	0	0	0	0	0	0	0	0	0	0	0	17.6336	36.3771	6.52985	0	0	0	0	0	0	0	0	201.81	172.835	0	0	35.4452	186.127	0	0	16.6333	0	0	0	0	0	0	0	0	0	0	0	123.25	7.46269	0	0	5.56789	0	0	0	0	0	0	0	0	0	0	0	11.7774	0	0	0	0	0	0	0	0	0	0	0
K09121|g__Anaerococcus.s__Anaerococcus_prevotii	0	0	0	0	0	0	0	0	0	0	0	0	0	0	0	0	0	0	0	0	0	0	0	0	0	0	0	0	0	0	0	0	0	0	0	0	0	0	0	0	0	0	0	0	0	0	0	0	0	0	0	0	0	0	0	0	0	0	0	0	0	0	0	0	0	0	0	4.09277	0	0	0	0	0	0	0	0	0	0	0	0	0	0	0	0	0	0	0	0	0	0	0	0	0	0	0	0	0	0	0	0	0	0	0	0	0	0	0	0	0	0	0	0	0	0
K09121|g__Blautia.s__Blautia_coccoides	0	0	0	0	0	0	0	0	0	0	0	0	0	0	0	0	0	0	0	0	0	0	0	0	0	0	0	0	0	0	0	0	0	0	0	0	0	0	0	0	0	0	0	0	0	0	0	0	0	0	0	0	0	0	0	0	0	0	23	0	0	0	0	0	0	0	0	0	0	0	0	0	0	0	0	0	0	0	0	0	0	0	0	0	0	0	0	0	0	0	0	0	0	0	0	0	0	0	0	0	0	0	0	0	0	0	0	0	0	0	0	0	0	0
K09121|g__Blautia.s__Blautia_hansenii	0	0	65.4191	0	0	68.1746	0	0	0	11.4951	13.1387	0	0	0	0	0	0	8.75912	0	0	0	14.5858	58.5969	0	0	158.725	141.943	0	0	0	0	0	0	0	0	0	0	0	14.5985	0	0	0	0	0	0	0	0	53.7949	30.5985	0	0	0	0	0	0	0	0	0	87.5828	49.635	0	16.0499	0	156.545	0	11.6725	18.9717	18.9781	0	0	0	0	0	0	0	0	0	52.298	0	0	0	16.0584	0	0	0	0	0	0	0	0	0	0	0	87.7465	118.823	0	0	0	0	0	0	0	0	0	0	0	15.5191	0	0	326.683	0	0	0	0
K09121|g__Blautia.s__Blautia_obeum	0	0	0	0	0	0	0	0	0	0	0	0	0	0	0	0	0	0	10.4534	0	0	0	0	0	0	0	0	0	0	0	0	0	0	0	0	0	25.5694	0	0	0	0	0	26.5454	32.9094	0	0	0	0	0	0	0	0	0	0	0	0	11.2515	0	0	0	12.0509	11.2631	0	0	0	0	0	0	0	0	0	0	0	0	0	0	0	0	0	0	0	0	0	0	0	0	0	0	0	0	0	0	0	0	0	0	13.6435	0	0	0	5.63024	0	0	0	0	0	161.12	0	0	0	0	0	0	0
K09121|g__Blautia.s__Blautia_sp_N6H1_15	0	0	0	0	0	0	0	0	0	0	0	0	0	0	0	0	0	0	0	0	0	0	0	0	0	0	1111.62	0	0	0	0	0	0	0	0	0	0	0	66.9476	0	0	0	0	0	0	0	0	0	0	0	10.7383	0	0	0	0	0	0	0	0	0	0	0	0	0	0	0	0	0	0	0	0	0	0	0	0	0	0	0	0	0	0	0	0	0	0	0	0	0	0	0	0	0	0	0	0	0	0	0	0	0	0	0	0	0	0	0	0	0	0	0	0	0	0	0
K09121|g__Blautia.s__Ruminococcus_torques	0	258.06	0	0	0	0	0	0	0	0	0	86.0429	4.63822	0	0	0	13.9129	11.1292	37.714	0	386.174	484.756	87.9147	60.0956	62.6983	224.092	0	21.2558	43.3666	0	20.3466	14.7685	274.224	90.3473	69.5673	0	244.879	71.2788	0	30.6097	34.3082	314.396	402.946	109.526	57.209	35.2084	497.453	0	0	14.8235	577.741	22.1749	79.3329	0	0	0	0	23.1911	0	0	0	40.717	0	0	56.4989	12.0594	18.4943	0	0	354.811	64.6468	59.3649	32.4395	77.3523	117.47	0	17.6175	0	58.1299	0	0	0	12.9676	0	181.095	160.828	35.2479	0	27.5029	122.897	156.577	76.4178	53.2476	0	449.953	0	0	0	0	128.569	274.573	0	0	15.7631	11.13	0	213.258	0	0	0	0	0	0	0
K09121|g__Collinsella.s__Collinsella_aerofaciens	0	0	0	0	17.7215	0	0	271.28	0	0	0	0	42.8882	135.334	0	0	424.067	1003.01	688.749	0	0	32.2947	285.615	127.951	77.9291	0	0	15.1867	898.797	779.943	1391.67	0	65.7086	368.207	159.761	117.696	1050.24	80.2257	0	1286.08	626.991	128.576	229.077	285.488	446.627	0	0	0	0	0	0	451.602	52.2073	74.1458	370.66	63.2544	107.261	51.6431	0	1208.75	357.933	168.301	0	0	1188.72	124.754	728.606	512.403	0	147.519	43.0332	172.712	109.723	0	0	0	346.808	0	0	0	0	94.5593	0	236.08	322.793	167.867	58.0667	0	317.901	165.181	0	230.065	198.67	0	191.956	0	0	0	0	0	0	176.645	71.2015	28.5313	150.133	0	0	0	0	0	0	0	0	0
K09121|g__Coprococcus.s__Coprococcus_catus	0	0	0	0	0	0	0	0	0	0	0	0	0	0	0	0	0	0	19.9966	25.5123	15.4615	0	53.165	30.1387	39.0531	0	0	0	17.0783	0	0	0	0	0	0	0	0	14.7625	0	0	0	13.2089	33.783	30.9524	22.9887	11.6424	0	0	0	0	0	19.3151	0	0	0	0	23.3132	17.8171	47.9821	28.6437	23.9226	10.706	0	0	0	0	0	0	0	0	0	10.0056	0	30.2869	43.1908	0	0	0	0	0	0	0	0	0	0	28.5539	13.2024	0	0	0	0	0	32.8873	0	0	33.4025	0	0	0	17.1026	49.0435	0	0	0	0	16.1021	0	0	0	0	0	0	0	0
K09121|g__Enterococcus.s__Enterococcus_faecalis	0	0	0	0	634.895	0	0	0	0	0	0	0	0	0	0	0	0	0	0	0	0	0	0	0	0	0	0	0	0	0	0	0	0	0	0	0	0	0	0	0	0	0	0	0	0	0	0	0	0	0	0	0	0	0	0	0	0	0	0	0	0	0	0	0	0	0	0	0	0	0	0	0	0	0	0	0	0	0	0	0	0	0	0	0	0	0	0	0	0	0	0	0	0	0	0	0	0	0	0	0	0	0	0	0	0	0	0	0	0	0	0	0	0	0
K09121|g__Flavonifractor.s__Flavonifractor_plautii	0	60.4676	162.648	32.2302	0	0	37.5659	4.40529	0	0	244.906	20.9502	0	0	161.808	0	0	0	9.69163	12.3271	39.5894	7.81738	67.2896	134.997	15.8184	36.0665	301.296	0	0	0	57.0637	0	0	0	9.69631	0	0	0	13.0623	0	0	0	0	0	0	0	0	0	0	14.9641	45.0364	0	0	0	0	0	20.1757	24.5251	65.6546	7.92952	58.0491	66.9036	0	15.6399	206.652	61.2404	105.672	363.217	105.467	0	0	0	63.3227	50.2577	81.0796	0	0	18.5116	82.6534	22.7697	258.734	114.085	14.8914	36.1257	0	0	24.6451	85.3227	110.105	28.7078	0	17.4854	0	12.7839	48.5938	0	256.435	86.7874	60.4607	0	0	55.2723	0	19.3396	31.1173	0	15.4637	0	16.7156	69.2361	0	0	0	37.7798
K09121|g__Lachnoclostridium.s__Clostridium_saccharolyticum	0	0	0	0	0	0	0	0	0	0	0	0	0	0	0	0	0	0	0	0	0	0	0	0	0	0	0	0	0	0	0	0	0	0	0	0	0	0	0	0	0	0	0	0	0	0	0	0	0	0	0	0	0	0	0	0	0	0	0	0	0	0	0	0	0	0	0	0	0	0	0	0	0	0	0	0	0	0	0	0	0	0	0	0	0	0	0	74.8381	0	0	0	0	0	0	0	54.1754	174.759	0	0	0	0	0	0	0	0	0	0	0	0	0	0	0	0	0
K09121|g__Lactobacillus.s__Lactobacillus_fermentum	0	0	0	0	0	0	0	0	0	0	0	0	0	0	0	0	0	0	0	40.6278	0	0	0	0	0	0	0	0	0	0	0	0	0	0	0	0	0	0	0	0	0	0	0	0	0	0	0	0	0	0	0	0	0	0	0	0	0	0	0	0	0	0	0	0	0	0	0	0	0	0	0	0	0	0	0	0	0	0	0	0	0	0	0	0	0	0	0	0	0	0	0	0	0	0	0	0	0	0	0	0	0	0	0	0	0	16.3821	0	5.75523	0	0	0	0	0	0
K09121|g__Lactobacillus.s__Lactobacillus_paraplantarum	0	0	0	0	0	0	0	0	0	0	0	0	0	0	0	0	0	0	0	0	0	0	0	0	0	0	0	0	0	0	0	0	0	0	0	0	0	0	0	0	0	0	0	0	0	0	0	0	0	0	0	0	0	0	0	0	0	0	0	0	0	0	0	0	10.3034	0	0	0	0	0	0	0	0	0	0	0	0	0	0	0	0	0	0	0	0	0	0	0	0	0	0	0	0	0	0	0	0	0	0	0	0	0	0	0	0	0	0	0	0	0	0	0	0	0
K09121|g__Lactobacillus.s__Lactobacillus_plantarum	0	0	0	0	0	0	0	0	0	0	0	0	0	0	0	0	0	0	0	0	0	0	0	0	0	0	0	0	0	0	0	0	0	0	0	0	0	0	0	0	0	0	0	0	0	0	0	0	0	0	0	0	0	0	0	0	0	0	0	0	0	0	0	0	6.76981	0	0	0	0	0	0	0	0	0	0	0	0	0	0	0	0	0	0	0	0	0	0	0	0	0	0	0	0	0	0	0	0	0	0	0	0	0	0	0	0	0	0	0	0	0	0	0	0	0
K09121|g__Methanobrevibacter.s__Methanobrevibacter_smithii	0	0	0	0	0	0	0	0	0	0	0	0	0	0	0	0	0	0	0	0	19.1189	0	0	0	0	0	0	0	0	0	0	0	0	0	0	0	0	0	0	0	0	0	0	0	0	0	0	0	0	0	0	0	0	0	0	0	0	0	0	0	0	0	0	0	0	0	0	0	0	0	0	0	0	0	0	0	0	0	0	0	0	0	0	0	0	0	0	0	0	0	0	0	0	0	0	0	0	0	0	0	0	0	0	0	0	0	15.4021	0	0	0	0	0	0	0
K09121|g__Roseburia.s__Roseburia_intestinalis	0	0	0	0	9.84103	0	0	27.9814	0	117.626	0	0	0	73.1323	0	0	0	0	0	0	0	212.961	12.041	13.6243	33.1529	0	0	95.4479	9.78558	0	55.1163	0	0	0	97.3584	0	0	0	0	0	0	0	34.7016	13.5401	16.6304	4.54201	0	0	0	21.8226	0	0	0	697.878	277.556	0	432.565	107.83	0	0	44.575	26.3952	0	0	0	43.0381	0	0	0	0	0	0	0	9.84103	0	0	0	0	76.6231	0	0	68.7667	0	0	0	20.2907	99.6078	10.5335	16.6506	41.264	0	0	270.407	0	84.9949	69.5022	0	0	0	96.0299	0	0	0	0	0	0	0	0	0	0	0	0	0	0
K09121|g__Veillonella.s__Veillonella_dispar	0	0	0	0	0	0	0	0	0	0	0	0	0	0	0	0	0	0	0	0	1.72117	6.02114	0	0	0	0	0	0	0	0	0	0	2.58176	0	0	0	0	0	0	0	0	0	0	0	0	0	0	0	0	0	0	0	0	0	0	0	0	0	0	0	0	0	0	0	0	0	0	0	0	0	0	0	0	0	0	0	0	3.44234	0	0	0	0	0	0	0	26.5409	0	0	0	0	0	0	0	0	0	0	0	0	0	0	0	0	0	0	14.5562	0	0	0	0	0	0	0	0	0
K09121|g__Veillonella.s__Veillonella_parvula	0	0	0	0	0	0	0	0	0	8.58002	0	0	0	0	0	0	0	0	0	0	4.29185	62.3196	0	0	0	0	0	0	0	0	0	0	10.2448	0	0	0	0	0	0	0	0	0	0	0	0	0	0	0	0	0	0	0	0	0	0	0	0	0	0	0	0	0	0	0	0	0	0	0	0	0	0	0	6.00858	0	0	0	0	15.3917	0	0	0	0	0	0	0	0	0	0	0	0	0	0	0	0	0	0	0	0	0	0	0	0	0	0	0.788644	0	0	0	0	0	0	0	0	0
K09121|unclassified	0	11.1823	11.9361	0	0	0	5.9088	17.9219	0	0	0	0	0	82.1348	137.435	0	34.0717	0	40.0455	69.7349	10.9044	71.6049	79.071	30.1334	6.95398	50.8756	40.5702	53.3458	54.6489	34.3482	8.96137	0	0	86.0419	0	0	614.576	31.6841	0	0	0	51.6943	11.1869	32.5147	0	24.283	53.0482	68.8477	0	15.1997	88.3342	22.4027	92.3651	26.8472	19.4023	44.023	0	5.73782	0	35.9032	21.6558	11.9329	0	16.9825	6.72758	7.47496	3.04795	20.8441	0	28.6518	0	8.73574	0	45.9813	76.3624	0	13.4386	10.4382	0	7.90598	0	11.9509	0	11.9307	0	125.004	4.99814	0	0	14.9477	0	18.6941	33.8234	84.8292	0	6.32806	0	0	0	21.393	15.3281	71.5446	115.733	92.2083	0	26.9014	115.507	0	0	0	57.175	12.6234	0	73.4247
K00096	191.359	18.5332	15.4778	35.0149	7.69231	41.7737	55.8526	766.987	189.857	28.3597	15.8176	179.528	0	133.199	201.897	0	665.462	331.125	1054.76	310.194	193.762	70.4797	145.774	322.841	185.704	333.84	1079.51	203.431	323.045	70.7114	686.136	66.1421	68.8997	60.218	0	176.018	2427.83	419.841	45.7541	99.8501	115.098	55.7595	210.356	123.774	171.921	2533.16	602.088	274.921	21.6266	2589.6	1394.05	82.3894	670.778	41.7884	84.0002	264.408	1107.78	615.515	127.058	203.055	277.823	84.5255	0	0	116.9	499.894	77.3714	100.039	15.046	124.329	458.613	500.701	685.098	464.657	288.468	11.8865	117.363	23.6949	672.575	61.959	401.63	212.019	507.901	1200.62	1169.3	237.7	455.734	171.58	341.857	465.867	214.747	147.311	767.115	287.491	347.923	355.981	566.528	18.5615	20.9244	852.32	1591.65	293.462	528.064	161.417	160.437	778.093	580.095	53.2022	0	0	70.5052	17.0561	9.28147	86.7076
K00096|g__Alistipes.s__Alistipes_finegoldii	0	0	0	0	0	0	55.8526	0	0	0	0	0	0	2.51678	0	0	12.4932	0	0	0	72.1329	0	0	0	0	66.7435	637.117	0	0	0	0	37.3771	0	0	0	0	0	73.6283	0	0	0	0	0	0	0	15.5997	34.1226	0	0	58.4816	150.755	33.4529	0	0	0	0	0	0	0	0	0	0	0	0	0	0	0	0	15.046	106.29	142.102	290.805	412.718	0	0	0	0	0	0	39.3502	0	0	357.396	1008.46	0	0	0	0	0	0	23.3443	0	0	0	0	0	40.9952	0	4.96084	6.71141	97.3287	1.67785	19.7525	3.9945	0	0	0	0	0	0	0	0	0	0
K00096|g__Alistipes.s__Alistipes_onderdonkii	0	0	0	0	0	0	0	0	0	0	0	0	0	18.4564	0	0	5.03356	0	0	0	9.16398	0	0	0	0	0	7.36783	0	0	0	0	6.71141	0	0	0	0	0	3.3557	0	0	0	0	0	0	0	2241.24	0	0	0	0	1.61896	3.3557	0	0	0	0	0	0	0	0	0	0	0	0	0	0	0	0	0	2.51678	16.6847	11.5944	6.54858	0	0	0	0	0	0	5.87248	0	0	69.5868	156.241	0	0	0	0	0	0	3.3557	0	0	0	0	0	0	0	1.67785	1.67785	18.3988	22.651	209.339	16.7145	0	0	0	0	0	0	0	0	0	0
K00096|g__Alistipes.s__Alistipes_shahii	52.0951	0	0	0	0	0	0	0	0	0	0	0	0	0	0	0	0	0	0	0	60.6822	0	0	0	0	0	0	0	0	0	30.9241	0	0	0	0	0	0	0	0	0	0	0	0	0	0	54.9044	0	0	0	17.5674	0	0	0	0	0	185.114	65.0362	68.9757	0	0	0	0	0	0	0	0	0	0	0	0	0	0	90.7531	415.86	239.321	0	0	0	0	0	0	0	0	0	0	0	0	0	0	0	0	0	0	0	0	0	0	0	0	0	0	39.1374	22.9411	13.3718	0	0	0	0	0	0	0	0	0	0
K00096|g__Blautia.s__Blautia_coccoides	0	0	0	0	0	0	0	0	0	0	0	0	0	0	0	0	0	0	0	0	0	0	0	0	0	0	0	0	0	0	0	0	0	0	0	0	0	0	0	0	0	0	0	0	0	0	0	0	0	0	0	0	0	0	0	0	0	0	15.8996	0	0	0	0	0	0	0	0	0	0	0	0	0	0	0	0	0	0	0	0	0	0	0	0	0	0	0	0	0	0	0	0	0	0	0	0	0	0	0	0	0	0	0	0	0	0	0	0	0	0	0	0	0	0	0
K00096|g__Blautia.s__Blautia_obeum	0	0	0	0	0	0	0	0	0	0	0	0	0	0	0	0	0	0	28.2586	0	0	0	0	0	0	0	0	0	0	0	0	0	0	0	0	0	36.3353	0	0	0	0	0	26.5321	76.4514	0	16.6815	0	14.7747	0	0	0	0	0	0	0	0	32.4504	0	0	36.5385	20.8288	0	0	0	0	0	0	0	0	0	0	0	0	7.69231	17.2967	0	0	0	0	0	0	0	0	0	0	0	0	0	0	0	0	9.61538	0	0	0	0	44.2112	0	0	9.61538	0	0	0	0	0	0	220.772	0	0	0	0	0	0	0
K00096|g__Blautia.s__Blautia_producta	139.264	0	0	0	0	0	0	0	0	0	15.8176	179.528	0	0	0	0	0	0	0	0	0	0	0	0	0	0	14.1802	0	0	0	0	0	0	0	0	0	15.7313	0	0	0	0	0	0	0	0	0	0	0	0	0	0	0	0	0	0	0	0	0	111.158	0	0	0	0	0	0	0	0	0	0	0	0	0	0	0	0	0	0	0	0	16.7364	0	0	0	0	0	0	0	0	5.85565	0	0	0	0	0	36.5838	35.6806	19.1254	0	0	0	0	0	0	0	0	0	11.7057	0	0	0	0	0	0	0
K00096|g__Blautia.s__Blautia_sp_N6H1_15	0	0	0	0	0	0	0	0	0	0	0	0	0	0	0	0	0	0	0	0	0	0	0	0	0	0	420.849	0	0	0	0	0	0	0	0	0	0	0	31.8347	0	0	0	0	0	0	0	0	0	0	0	11.7394	0	0	0	0	0	0	0	0	0	0	0	0	0	0	0	0	0	0	0	0	0	0	0	0	0	0	0	0	0	0	0	0	0	0	0	0	0	0	0	0	0	0	0	0	0	0	0	0	0	0	0	0	0	0	0	0	0	0	0	0	0	0	0
K00096|g__Blautia.s__Ruminococcus_torques	0	0	0	0	0	0	0	350.59	0	0	0	0	0	0	0	0	525.376	156.226	279.679	79.3604	3.2967	0	0	228.65	113.846	220.307	0	188.34	15.265	2.1978	142.086	10.9782	39.3762	1.97628	0	5.25279	466.286	6.38084	0	4.3956	6.01832	0	50.1683	5.49451	131.028	48.1879	459.283	33.7243	0	684.304	869.853	9.81011	589.451	0	15.3774	0	13.0082	35.7317	0	6.30349	58.9136	18.6813	0	0	84.4929	365.187	65.7411	77.9169	0	2.1978	16.3018	12.0879	105.864	6.52326	8.6114	0	100.496	0	499.312	0	0	98.6932	0	0	782.94	17.4953	39.8443	40.5191	64.2106	428.924	149.522	31.6796	701.438	0	111.926	84.8162	151.47	0	0	273.121	389.317	57.1012	0	30.5537	152.821	191.408	74.9496	0	0	0	0	0	0	0
K00096|g__Lachnospiraceae_unclassified.s__Eubacterium_rectale	0	0	0	35.0149	7.69231	0	0	390.063	189.857	28.3597	0	0	0	0	0	0	103.199	174.898	722.795	202.168	3.2967	0	0	45.429	52.1262	14.245	0	15.0909	279.129	14.2821	500.72	2.19539	29.5236	58.2418	0	170.765	1106.1	251.874	0	95.4545	109.08	0	133.655	5.43803	35.8536	117.827	32.7621	108.954	0	1818.36	243.144	6.54153	39.5304	0	40.3796	0	970.181	506.151	0	94.3437	173.683	47.2359	0	0	5.26835	126.967	0	4.29409	0	3.2967	9.8865	40.43	69.2139	15.2095	13.945	11.8865	2.13732	12.0759	173.263	0	401.63	96.2954	0	0	386.363	202.021	289.052	122.552	240.787	6.3343	10.989	106.016	65.677	287.491	199.413	235.484	310.726	0	14.2857	561.195	1086.6	10.989	159.936	6.52085	7.6159	560.47	168.281	0	0	0	0	0	0	0
K00096|g__Methanobrevibacter.s__Methanobrevibacter_smithii	0	0	0	0	0	0	0	0	0	0	0	0	0	0	0	0	0	0	0	0	26.2125	0	0	0	0	0	0	0	0	0	0	0	0	0	0	0	0	0	0	0	0	0	0	0	0	0	0	0	0	0	0	0	0	0	0	0	0	0	0	0	0	0	0	0	0	0	0	0	0	0	0	0	0	0	0	0	0	0	0	0	0	0	0	0	0	0	0	0	0	0	0	0	0	0	0	0	0	0	0	0	0	0	0	0	0	0	11.1297	0	0	0	0	0	0	0
K00096|unclassified	0	18.5332	15.4778	0	0	41.7737	0	26.3352	0	0	0	0	0	112.226	201.897	0	19.3597	0	24.0314	28.6652	18.9775	70.4797	145.774	48.762	19.7322	32.5441	0	0	28.6507	54.2315	12.4061	8.88002	0	0	0	0	803.371	84.6027	13.9193	0	0	55.7595	0	36.3904	5.03846	38.722	75.9207	117.468	21.6266	10.8795	116.943	29.2292	41.7963	41.7884	28.2433	79.2944	27.1094	4.65601	0	65.8695	24.3974	18.6083	0	0	27.1384	7.74063	11.6303	17.8277	0	10.028	273.637	145.783	0	19.3721	9.29337	0	14.7299	11.619	0	0	0	17.0299	80.9177	35.9186	0	18.1844	126.837	8.50914	31.003	30.6082	27.5361	0	0	0	0	0	0	18.5615	0	0	0	161.905	116.096	90.2615	0	26.2158	93.2571	53.2022	0	0	70.5052	17.0561	9.28147	86.7076
K00216	0	0	0	9.69305	4.75774	0	0	16.3854	3.59196	68.1952	0	0	0	0	0	0	0	0	0	0	0	4.36814	0	0	0	0	0	4.76706	0	0	0	0	0	35.5046	0	0	3.71697	0	44.8294	21.7391	54.4396	0	108.069	3.76146	0	5.02874	0	0	6.46553	0	0	0	0	0	0	291.927	0	24.6017	16.1551	6.10124	0	0	0	12.9111	0	0	0	16.6444	0	0	2.99039	0	0	0	0	0	6.03036	32.3087	0	0	0	0	0	0	11.1595	0	39.5942	0	0	0	0	8.20145	0	2.40173	6.97545	0	0	0	0	0	0	34.4076	0	0	63.3379	0	0	0	0	0	0	0	0	0
K00216|g__Cronobacter.s__Cronobacter_sakazakii	0	0	0	0	0	0	0	0	0	0	0	0	0	0	0	0	0	0	0	0	0	0	0	0	0	0	0	0	0	0	0	0	0	0	0	0	0	0	14.9007	0	0	0	0	0	0	0	0	0	0	0	0	0	0	0	0	0	0	0	0	0	0	0	0	0	0	0	0	0	0	0	0	0	0	0	0	0	0	0	0	0	0	0	0	0	0	0	0	0	0	0	0	0	0	0	0	0	0	0	0	0	0	0	0	0	0	0	0	0	0	0	0	0	0	0
K00216|g__Escherichia.s__Escherichia_coli	0	0	0	0	0	0	0	16.3854	0	68.1952	0	0	0	0	0	0	0	0	0	0	0	0	0	0	0	0	0	0	0	0	0	0	0	18.3808	0	0	0	0	0	21.7391	50.0078	0	108.069	0	0	0	0	0	0	0	0	0	0	0	0	291.927	0	18.2538	0	0	0	0	0	0	0	0	0	16.6444	0	0	0	0	0	0	0	0	0	28.4281	0	0	0	0	0	0	0	0	29.8843	0	0	0	0	0	0	0	0	0	0	0	0	0	0	30.1003	0	0	63.3379	0	0	0	0	0	0	0	0	0
K00216|g__Rothia.s__Rothia_mucilaginosa	0	0	0	9.69305	4.75774	0	0	0	0	0	0	0	0	0	0	0	0	0	0	0	0	0	0	0	0	0	0	0	0	0	0	0	0	0	0	0	0	0	19.3861	0	0	0	0	0	0	0	0	0	0	0	0	0	0	0	0	0	0	0	16.1551	0	0	0	0	12.9111	0	0	0	0	0	0	0	0	0	0	0	0	0	0	0	0	0	0	0	0	0	0	0	0	0	0	0	0	0	0	0	0	0	0	0	0	0	0	0	0	0	0	0	0	0	0	0	0	0	0
K00216|unclassified	0	0	0	0	0	0	0	0	3.59196	0	0	0	0	0	0	0	0	0	0	0	0	4.36814	0	0	0	0	0	4.76706	0	0	0	0	0	17.1238	0	0	3.71697	0	10.5426	0	4.4318	0	0	3.76146	0	5.02874	0	0	6.46553	0	0	0	0	0	0	0	0	6.34785	0	6.10124	0	0	0	0	0	0	0	0	0	0	2.99039	0	0	0	0	0	6.03036	3.88059	0	0	0	0	0	0	11.1595	0	9.70985	0	0	0	0	8.20145	0	2.40173	6.97545	0	0	0	0	0	0	4.30726	0	0	0	0	0	0	0	0	0	0	0	0
K00797	313.315	278.01	507.809	79.609	43.3762	636.729	622.74	959.758	306.992	208.107	15.7873	425.483	6.35008	295.344	1893.19	10.1302	1025.05	629.016	1362.83	827.867	215.811	696.809	424.25	408.076	422.175	726.075	1049.39	699.032	385.513	91.8804	845.163	213.035	1077.09	235.15	380.866	368.163	1654.04	998.44	810.954	290.178	304.775	394.584	683.621	561.64	448.715	250.123	594.577	633.348	199.638	2182.67	1206.25	99.0443	1302.58	992.54	569.51	420.945	1351.47	812.645	170.952	1200.48	441.586	551.185	0	1179.36	344.317	693.383	239.786	135.201	1088.54	69.0156	131.998	117.242	352.529	270.762	390.146	23.6031	97.9685	436.815	950.745	72.8125	472.342	532.331	123.876	754.955	1082.74	1462	661.964	438.077	484.813	1395.97	315.27	566.836	1380.35	1463.18	519.444	948.111	819.5	31.2546	8.53485	1149	1885.11	117.231	412.081	358.226	711.765	1478.88	301.395	570.914	271.951	2012.84	790.277	720.913	112.177	925.017
K00797|g__Actinomyces.s__Actinomyces_naeslundii	0	0	0	0	0	0	0	0	0	0	0	0	0	0	0	0	0	0	0	0	0	0	0	0	0	0	0	0	0	0	0	0	0	0	0	0	0	0	0	15.9144	0	0	0	0	0	0	0	0	0	0	0	0	0	0	0	0	0	0	0	0	0	0	0	0	0	0	0	0	0	0	0	0	0	0	0	0	0	0	0	0	0	0	0	0	0	11.6054	0	0	0	0	0	0	0	0	0	0	0	0	0	0	0	7.73694	0	0	0	0	0	0	0	0	0	0	0	0
K00797|g__Blautia.s__Blautia_hansenii	0	0	57.1356	0	0	146.959	0	0	0	10.1597	15.7873	0	0	11.611	11.5609	0	24.5575	14.5138	0	0	0	9.43291	92.5237	10.0775	0	272.378	198.182	0	0	0	0	0	0	0	8.64053	0	0	0	8.70827	0	0	0	0	0	0	0	7.25689	115.898	144.86	46.959	0	0	0	0	0	0	0	0	127.694	113.144	0	0	0	83.7568	0	14.4992	17.3947	33.3331	0	0	0	0	0	0	0	0	0	79.7986	0	0	0	23.1443	0	7.98258	0	0	0	0	0	0	0	10.1048	0	134.934	100.227	0	0	0	0	0	0	0	0	0	0	0	15.8527	0	0	329.299	0	0	0	13.7392
K00797|g__Blautia.s__Blautia_sp_N6H1_15	0	0	0	0	0	0	0	0	0	0	0	0	0	0	0	0	0	0	0	0	0	0	0	0	0	0	755.395	0	0	0	0	0	0	0	0	0	0	0	42.7256	0	0	0	0	0	0	0	0	0	0	0	11.232	0	0	0	0	0	0	0	0	0	0	0	0	0	0	0	0	0	0	0	0	0	0	0	0	0	0	0	0	0	0	0	0	0	0	0	0	0	0	0	0	0	0	0	0	0	0	0	0	0	0	0	0	0	0	0	0	0	0	0	0	0	0	0
K00797|g__Blautia.s__Ruminococcus_torques	0	0	0	0	0	0	0	512.454	0	0	0	0	0	0	0	0	282.201	228.866	625.661	158.055	1.41044	0	0	165.632	140.569	215.106	0	226.539	166.578	2.82087	386.589	21.1171	71.2953	28.0979	0	110.893	1059.36	177.426	0	58.838	88.0512	5.64175	76.8109	1.41044	46.4349	78.9785	154.277	108.839	0	1294.14	654.196	9.83383	492.622	0	16.8548	0	391.887	309.942	0	44.9554	127.954	44.9483	0	0	67.5339	328.366	27.8773	25.378	0	2.82087	19.326	11.2835	123.822	14.1044	11.2835	0	53.3281	6.85254	373.434	0	0	150.871	4.05697	2.82087	596.847	109.279	95.4968	93.8818	200.498	266.584	97.0755	101.659	544.224	0	195.906	349.332	276.375	0	0	606.814	1224.04	26.6669	0	48.5391	150.996	501.15	162.553	0	0	0	0	0	0	0
K00797|g__Candida.s__Candida_albicans	0	0	0	0	13.4228	0	0	0	0	0	0	0	0	0	0	0	0	0	0	0	0	0	0	0	0	0	0	0	0	0	0	0	0	0	0	0	0	0	0	0	0	0	0	0	0	0	0	0	0	0	0	0	0	0	0	0	0	0	0	0	0	0	0	0	0	0	0	0	0	0	0	0	0	0	0	0	0	0	0	0	0	0	0	0	0	0	0	0	0	0	0	0	0	0	0	0	0	0	0	0	0	0	0	0	0	0	0	0	0	0	0	0	0	0
K00797|g__Clostridioides.s__Clostridioides_difficile	113.905	0	0	50.1331	0	0	173.289	0	0	0	0	0	0	0	0	0	0	0	0	0	0	0	0	0	0	0	0	0	0	0	0	0	0	0	0	0	0	0	0	0	0	0	0	0	0	0	0	0	0	0	0	0	0	0	0	0	0	0	0	0	0	0	0	0	0	0	0	0	18.4922	0	0	0	0	0	9.433	12.6834	0	0	0	0	0	0	0	0	0	0	0	0	0	0	0	0	0	0	0	0	0	31.2546	8.53485	0	0	0	0	0	0	0	0	0	27.027	37.7454	0	0	0	0
K00797|g__Clostridium.s__Clostridium_perfringens	0	0	0	0	0	19.9066	100.836	0	7.11238	0	0	0	0	9.95733	79.3031	0	0	0	5.6899	0	0	0	0	0	0	0	0	0	0	0	0	14.2167	0	0	0	0	0	0	5.6899	0	0	0	0	0	0	0	0	0	0	0	0	25.6046	0	0	0	0	9.95733	0	0	8.53485	0	0	0	0	0	0	0	0	53.756	0	0	0	0	0	0	0	0	0	0	0	0	0	0	0	0	7.11238	0	0	0	0	0	0	0	0	0	0	0	0	0	0	16.7986	0	0	0	0	0	0	0	0	0	14.0608	0	0	0
K00797|g__Coprococcus.s__Coprococcus_catus	0	0	0	0	0	0	0	0	0	0	0	0	0	0	0	0	0	0	13.986	18.1818	0	0	37.6181	6.64378	18.062	15.3578	0	15.2899	8.25398	0	0	0	0	0	0	0	0	17.6477	0	0	0	6.71787	2.7972	32.1678	19.2483	8.37605	0	0	5.59441	0	0	12.5874	0	0	0	0	4.1958	41.6239	43.2585	18.1624	20.9673	8.05443	0	0	0	0	0	0	0	0	0	26.2393	0	20.8065	23.3055	0	0	0	0	0	0	0	0	0	0	23.1019	4.1958	0	0	0	0	0	43.1922	0	0	18.1779	0	0	0	18.1818	23.2283	0	0	0	0	18.9422	0	0	0	0	0	0	0	0
K00797|g__Enterobacter.s__Enterobacter_bugandensis	0	0	0	0	0	0	0	0	0	0	0	0	0	0	0	0	0	0	0	0	0	0	0	0	0	0	0	0	0	0	0	0	0	0	0	0	0	0	0	0	0	0	0	0	0	0	0	0	0	0	0	0	0	0	0	0	0	0	0	0	0	0	0	0	0	0	0	0	0	0	0	0	0	0	0	0	0	0	0	0	0	0	0	0	0	0	0	0	0	0	0	0	0	0	2.77393	0	0	0	0	0	0	0	0	0	0	0	0	0	0	0	0	0	0	0
K00797|g__Enterobacter.s__Enterobacter_cloacae	0	0	0	0	0	0	0	0	0	0	0	0	0	0	0	0	0	0	0	0	0	0	0	0	0	0	0	0	0	0	0	0	0	0	0	0	0	0	0	0	0	0	0	0	0	0	0	0	0	0	0	0	0	0	0	0	9.70874	0	0	23.4188	0	0	0	0	0	0	0	0	0	0	0	0	0	0	0	0	0	4.21348	0	0	0	0	0	0	0	0	0	0	0	0	0	0	0	0	0	0	0	0	0	0	0	0	0	0	0	0	0	0	0	0	0	0	0	0
K00797|g__Escherichia.s__Escherichia_coli	60.8971	8.27373	11.1421	0	0	12.2083	0	0	11.0793	30.5176	0	0	0	6.918	202.758	0	1.39276	2.69484	0	0	4.1013	16.4401	3.90558	0	0	0	2.6781	0	0	0	0	2.47831	0	13.7927	54.1556	2.78552	24.9247	0	5.49061	2.78552	39.7975	1.28041	170.657	0	0	0	0	0	0	0	0	1.39276	34.7231	0	12.5348	82.3137	1.38696	10.8349	0	80.5507	8.2989	73.5839	0	108.32	12.5348	16.7131	14.8081	0	0	0	0	0	0	0	0	0	0	8.35655	0	0	0	34.7545	0	0	0	0	20.6895	29.8749	0	1.2285	0	5.56524	0	2.6522	0	0	0	0	0	0	0	12.5348	0	0	75.3841	0	0	0	0	0	18.0419	0	0	0
K00797|g__Escherichia.s__Escherichia_fergusonii	3.99324	0	1.39276	0	0	5.48546	0	0	0	4.04338	0	0	0	1.38504	310.36	0	0	2.77588	0	0	0	23.6769	0	0	0	0	0	0	0	0	0	5.57103	0	15.1492	24.7936	1.39276	11.1421	0	11.1421	0	8.35655	5.22157	0	0	0	0	0	0	0	0	0	4.17827	1.38889	0	0	0	0	6.96379	0	0	2.78552	5.57103	0	84.9737	1.39276	24.9401	37.3257	0	0	0	0	0	1.39276	0	0	0	0	0	0	0	0	48.4908	0	5.57103	0	0	24.9957	19.4986	0	0	0	5.57103	0	1.39276	0	0	0	0	0	0	0	0	0	0	0	0	0	0	0	0	20.8817	0	0	0
K00797|g__Eubacterium.s__Eubacterium_eligens	0	0	0	0	0	0	0	0	0	0	0	0	0	0	0	0	0	0	0	0	0	0	0	0	9.87306	0	0	27.9341	0	0	0	0	0	0	0	0	0	45.7186	0	0	0	12.5721	7.05219	0	0	0	0	0	0	0	9.87306	0	8.34811	0	0	0	11.1293	33.5049	0	0	0	0	0	5.64175	0	23.9655	0	0	0	0	0	0	0	0	0	0	0	0	91.6208	0	0	15.1943	0	0	13.5422	64.7032	0	0	0	0	0	0	16.8742	0	0	0	16.9054	0	0	0	15.0024	0	0	9.66602	0	0	0	0	0	0	0	0	0	0
K00797|g__Klebsiella.s__Klebsiella_aerogenes	0	0	0	0	0	0	0	0	0	0	0	0	0	0	0	0	0	0	0	0	0	0	0	0	0	0	0	0	0	0	0	0	0	0	0	0	0	0	0	0	0	0	0	0	0	0	0	0	0	0	0	0	0	0	0	0	5.54785	0	0	300.892	0	0	0	0	0	0	0	0	0	0	0	0	0	0	0	0	0	0	0	0	0	0	0	0	0	0	0	0	0	0	0	0	0	0	0	0	0	0	0	0	0	0	0	0	0	0	0	0	0	0	0	0	0	0
K00797|g__Klebsiella.s__Klebsiella_oxytoca	111.553	9.7493	32.4466	0	0	254.191	0	0	23.6257	22.0748	0	0	0	21.8068	530.569	0	11.1421	9.47622	29.219	0	6.66668	34.6038	12.529	0	0	0	8.1957	0	0	0	0	4.16861	0	9.72041	102.99	1.39276	33.0781	0	8.32181	1.39276	34.5344	13.6834	3.99764	0	0	0	0	0	0	0	0	8.32206	1.39276	0	11.0087	0	9.70874	1.39276	0	40.2219	16.7015	30.3274	0	81.6887	16.5507	46.948	64.8129	0	0	0	0	0	5.57103	0	0	0	0	0	0	0	0	58.225	0	0	0	0	5.4236	8.2442	40.2747	422.123	0	17.9658	0	119.594	0	0	0	0	0	0	0	0	0	0	2.77008	0	0	0	0	0	5.34633	0	0	0
K00797|g__Klebsiella.s__Klebsiella_pneumoniae	0	0	0	0	0	3.93267	0	0	0	0	0	0	0	0	0	0	0	0	1.39276	0	0	0	0	0	0	0	0	0	0	0	0	0	0	0	0	0	0	0	22.2792	29.0848	0	6.69573	0	0	0	0	0	0	0	0	0	0	35.7893	0	0	0	0	0	0	30.5545	0	0	0	0	0	0	0	0	0	0	0	0	16.8539	5.54785	0	0	0	26.1383	0	0	0	0	0	7.00494	0	0	0	0	0	0	0	10.8718	0	20.789	2.77393	0	0	0	0	0	0	18.023	0	0	0	0	0	0	0	1067.63	0	0	0	0
K00797|g__Klebsiella.s__Klebsiella_variicola	0	0	0	0	0	0	0	0	0	0	0	0	0	0	0	0	0	0	0	0	0	0	0	0	0	0	0	0	0	0	0	0	0	0	0	0	0	0	1.40449	1.23153	0	0	0	0	0	0	0	0	0	0	0	0	0	0	0	0	0	0	0	26.6854	0	0	0	0	0	0	0	0	0	0	0	0	0	37.9076	0	0	0	25.1668	0	0	0	0	0	576.508	0	0	0	0	0	0	0	0	0	0	0	0	0	0	0	0	0	0	0	0	0	0	0	0	0	35.7709	0	0	0	0
K00797|g__Lachnoclostridium.s__Clostridium_saccharolyticum	0	0	0	0	0	0	0	0	0	0	0	0	0	0	0	0	0	0	0	0	0	0	0	0	0	0	0	0	0	0	0	0	0	0	0	0	0	0	0	0	0	0	0	0	0	0	0	0	0	0	0	0	0	0	0	0	0	0	0	0	0	0	0	0	0	0	0	0	0	0	0	0	0	0	0	0	0	0	0	29.7259	0	0	0	0	0	0	0	103.124	0	0	0	0	0	0	0	161.362	278.011	0	0	0	0	0	22.7314	65.6705	0	0	0	0	0	0	0	0	0	0
K00797|g__Lachnospiraceae_unclassified.s__Eubacterium_rectale	0	0	0	29.4759	15.3359	0	0	194.987	254.592	13.7901	0	0	0	0	0	0	238.996	130.278	461.096	146.811	1.41044	0	0	67.1159	55.897	116.42	0	110.02	72.2832	5.64175	147.527	1.41044	32.3041	23.9774	0	58.2493	361.424	91.3022	0	39.4666	33.4139	7.05219	70.1324	5.41491	50.6106	39.4784	110.671	41.7226	0	750.724	478.692	2.82087	192.398	0	19.6756	0	202.431	172.772	0	29.6113	63.1184	28.0853	0	0	14.0055	145.265	7.05219	12.6939	0	4.23131	6.97154	4.23131	42.7626	5.64175	4.23131	10.9196	20.9953	0	207.718	0	318.583	43.5958	1.23609	0	316.649	96.5555	101.398	32.1326	54.2224	138.928	46.4622	49.8425	235.525	314.806	55.7073	185.687	104.246	0	0	170.046	434.499	29.6113	154.894	30.4612	64.6482	487.313	70.0666	0	0	0	0	0	0	0
K00797|g__Leclercia.s__Leclercia_adecarboxylata	0	0	0	0	0	0	0	0	0	0	0	0	0	0	0	0	0	0	0	0	0	0	0	0	0	0	0	0	0	0	0	0	0	0	0	0	0	0	0	0	0	0	0	0	0	0	0	0	0	0	0	0	0	0	0	0	0	0	0	0	0	0	0	0	0	0	0	0	0	0	0	0	0	0	0	0	0	0	0	0	0	0	0	0	0	0	0	0	0	0	0	0	0	0	1.38696	0	0	0	0	0	0	0	0	0	0	0	0	0	0	0	0	0	0	0
K00797|g__Lelliottia.s__Lelliottia_nimipressuralis	0	0	0	0	0	0	0	0	0	0	0	0	0	0	0	0	0	0	0	0	0	0	0	0	0	0	0	0	0	0	0	0	0	0	0	0	0	0	0	0	0	0	0	0	0	0	0	0	0	0	0	0	0	0	0	0	0	0	0	0	0	0	0	0	0	0	0	0	0	0	0	0	0	4.15514	0	0	0	0	0	0	0	0	0	0	0	0	0	0	0	0	0	5.51365	0	0	0	0	0	0	0	0	0	0	0	0	0	0	0	0	0	0	0	0	0	0
K00797|g__Pantoea.s__Pantoea_sesami	0	0	0	0	0	0	0	0	0	0	0	0	0	0	0	0	0	0	0	0	0	0	0	0	0	0	0	0	0	0	0	0	0	0	0	0	0	0	0	0	0	0	0	0	0	0	0	0	0	0	0	0	0	0	0	0	0	0	0	0	0	0	0	0	0	0	0	0	0	0	0	0	0	2.77393	0	0	0	0	0	0	0	0	0	0	0	0	0	0	0	0	0	0	0	0	0	0	0	0	0	0	0	0	0	0	0	0	0	0	0	0	0	0	0	0
K00797|g__Pseudomonas.s__Pseudomonas_aeruginosa	0	0	0	0	0	0	0	0	0	0	0	0	0	0	0	0	0	0	0	0	0	0	0	0	0	0	0	0	0	0	0	0	0	0	0	0	0	0	0	0	0	0	0	0	0	0	0	0	0	0	0	0	0	0	0	0	0	0	0	0	0	0	0	0	0	0	0	0	0	0	0	0	0	0	0	0	0	0	0	0	0	0	0	0	0	0	0	0	0	0	0	0	0	0	0	0	14.5557	0	0	0	0	0	0	0	0	0	0	0	0	0	0	0	0	0
K00797|g__Pseudomonas.s__Pseudomonas_aeruginosa_group	0	0	0	0	0	0	0	0	0	0	0	0	0	0	0	0	0	0	0	0	0	0	0	0	0	0	0	0	0	0	0	0	0	0	0	0	0	0	0	0	0	0	0	0	0	0	0	0	0	0	0	0	0	0	0	0	0	0	0	0	0	0	0	0	0	0	0	0	0	0	0	0	0	0	0	0	0	0	0	0	0	0	0	0	0	0	0	0	0	0	0	0	0	0	0	0	10.9518	0	0	0	0	0	0	0	0	0	0	0	0	0	0	0	0	0
K00797|g__Raoultella.s__Raoultella_ornithinolytica	0	0	0	0	0	0	0	0	0	0	0	0	0	0	0	0	0	0	0	0	0	0	0	0	0	0	0	0	0	0	0	0	0	0	0	0	0	0	0	0	0	0	0	0	0	0	0	0	0	0	0	0	0	0	0	0	0	0	0	4.11261	0	0	0	0	0	0	0	0	0	0	0	0	0	0	0	0	0	0	0	0	0	0	0	0	0	0	0	0	0	0	0	0	0	0	0	0	0	0	0	0	0	0	0	0	0	0	0	0	0	0	0	0	0	0
K00797|g__Raoultella.s__Raoultella_planticola	0	0	0	0	0	0	0	0	0	0	0	0	0	0	0	0	0	0	0	0	0	0	0	0	0	0	0	0	0	0	0	0	0	0	0	0	0	0	0	0	0	0	0	0	0	0	0	0	0	0	0	0	0	0	0	0	0	0	0	6.88654	0	0	0	0	0	0	0	0	0	0	0	0	0	0	0	0	0	0	0	0	0	0	0	0	0	0	0	0	0	0	0	0	0	0	0	0	0	0	0	0	0	0	0	0	0	0	0	0	0	0	0	0	0	0
K00797|g__Roseburia.s__Roseburia_faecis	0	232.491	405.692	0	0	0	0	32.1098	0	20.1758	0	0	0	50.7059	653.236	0	44.4727	40.0203	2.82087	0	45.134	13.81	41.4341	0	55.4282	0	0	21.1566	42.8852	29.3179	63.865	0	43.3741	70.4428	0	0	0	29.3154	0	12.4738	14.1044	134.701	12.6128	138.227	173.542	2.74348	4.23131	0	0	0	20.9702	0	114.23	17.8527	1.41044	308.28	19.6426	18.1922	0	0	18.3357	46.3505	0	416.315	0	0	8.46262	0	0	0	11.2835	31.0296	0	30.8754	82.8167	0	0	0	23.7675	0	0	0	5.61808	8.15039	0	150.181	36.494	0	15.5148	100.629	53.0921	175.675	0	108.042	92.9754	7.04821	0	0	0	45.1261	87.4268	0	186.351	100.855	153.913	0	14.9117	0	0	0	0	0	58.0002	288.182
K00797|g__Roseburia.s__Roseburia_intestinalis	0	0	0	0	0	0	0	43.6289	0	69.719	0	0	0	78.1985	0	0	0	0	4.1958	0	0	193.408	13.6241	5.5905	30.0591	0	0	68.9005	5.40817	0	81.8372	0	0	0	75.0753	0	0	0	0	0	0	6.99301	34.6749	18.0364	13.862	12.5874	0	0	0	13.986	0	0	0	592.757	218.695	4.1958	351.621	87.3801	0	0	37.1318	29.3706	0	0	0	18.1818	0	0	0	0	0	0	0	11.1888	0	0	0	0	97.2446	0	0	83.7641	0	0	0	36.9683	102.52	9.43814	12.2965	55.3885	0	0	317.462	0	63.7352	53.2003	0	0	0	118.642	3.90173	0	0	0	0	0	0	0	0	0	0	0	0	0
K00797|g__Ruminococcus.s__Ruminococcus_bicirculans	0	0	0	0	0	0	0	0	0	0	0	0	0	0	0	0	0	0	0	31.2079	17.0697	0	0	0	0	0	0	0	0	0	0	0	0	0	0	0	0	50.9134	0	0	0	8.4832	17.0697	0	0	70.9127	0	0	0	0	0	0	0	0	0	0	0	0	0	0	0	0	0	0	0	0	0	0	0	0	0	0	0	0	0	0	0	0	0	0	0	0	0	0	0	0	0	0	8.53485	43.6567	0	0	0	0	0	0	0	0	0	0	0	0	0	0	66.3881	13.3656	0	0	0	0	0	0	0	0
K00797|g__Streptococcus.s__Streptococcus_australis	0	0	0	0	0	0	0	0	0	0	0	0	0	0	0	0	0	0	0	0	0	0	0	0	0	0	0	0	0	0	0	0	12.5196	0	0	0	0	0	0	0	0	0	0	0	0	0	0	0	0	0	0	0	0	0	0	0	0	0	0	0	0	0	0	0	0	0	0	0	0	0	0	0	0	0	0	0	0	0	0	0	0	0	0	0	0	0	0	0	0	0	0	0	0	0	0	0	0	0	0	0	0	0	0	0	0	0	0	0	0	0	0	0	0	0
K00797|g__Streptococcus.s__Streptococcus_infantis	0	0	0	0	0	0	0	0	0	0	0	0	0	0	0	0	0	0	0	0	0	0	0	0	0	0	0	0	0	0	0	0	8.3577	0	0	0	0	0	0	0	0	0	0	0	0	0	0	0	0	0	0	0	0	0	0	0	0	0	0	0	0	0	0	0	0	0	0	0	0	0	0	0	0	0	0	0	0	0	0	0	0	0	0	0	0	0	0	0	0	0	0	0	0	0	0	0	0	0	0	0	0	0	0	0	0	0	0	0	0	0	0	0	0	0
K00797|g__Streptococcus.s__Streptococcus_mitis	0	0	0	0	0	0	0	0	0	0	0	0	0	0	0	0	0	0	0	0	0	0	0	0	0	0	0	0	0	0	0	0	11.1224	0	0	0	0	0	1.40449	0	0	0	0	0	0	0	0	0	0	0	0	0	0	0	0	0	0	0	0	0	0	0	0	0	0	0	0	0	0	0	0	0	0	0	0	0	0	0	0	0	0	0	0	0	0	0	0	0	0	0	0	0	0	0	0	0	0	0	0	0	0	0	0	0	0	0	0	0	0	0	0	0	0	0
K00797|g__Streptococcus.s__Streptococcus_oralis	0	0	0	0	0	0	0	0	0	0	0	0	0	0	0	0	0	0	0	0	0	0	0	0	0	0	0	0	0	0	0	0	1.40449	0	0	0	0	0	5.54497	0	0	0	0	0	0	0	0	0	0	0	0	0	0	0	0	0	0	0	0	0	0	0	0	0	0	0	0	0	0	0	0	0	0	0	0	0	0	0	0	0	0	0	0	0	0	0	0	0	0	0	0	0	0	0	0	0	0	0	0	0	0	0	0	0	0	0	0	0	0	0	0	0	0	0
K00797|g__Streptococcus.s__Streptococcus_peroris	0	0	0	0	0	0	0	0	0	0	0	0	0	0	0	0	0	0	0	0	0	0	0	0	0	0	0	0	0	0	0	0	0	0	0	0	0	0	5.40639	0	0	0	0	0	0	0	0	0	0	0	0	0	0	0	0	0	0	0	0	0	0	0	0	0	0	0	0	0	0	0	0	0	0	0	0	0	0	0	0	0	0	0	0	0	0	0	0	0	0	0	0	0	0	0	0	0	0	0	0	0	0	0	0	0	0	0	0	0	0	0	0	0	0	0
K00797|g__Streptococcus.s__Streptococcus_pneumoniae	0	0	0	0	0	0	0	0	0	0	0	0	0	0	0	0	0	0	0	0	0	0	0	0	0	0	0	0	0	0	0	0	3.83168	0	0	0	0	0	1.40449	0	0	0	0	0	0	0	0	0	0	0	0	0	0	0	0	0	0	0	0	11.137	0	0	0	0	0	0	0	0	0	0	0	0	0	0	0	0	0	0	0	0	0	0	0	0	0	0	0	0	0	0	0	0	0	0	0	0	0	0	0	0	0	0	0	0	0	0	0	0	0	0	0	0	0	0
K00797|g__Streptococcus.s__Streptococcus_pseudopneumoniae	0	0	0	0	0	0	0	0	0	0	0	0	0	0	0	0	0	0	0	0	0	0	0	0	0	0	0	0	0	0	0	0	7.02247	0	0	0	0	0	7.01658	0	0	0	0	0	0	0	0	0	0	0	0	0	0	0	0	0	0	0	0	0	0	0	0	0	0	0	0	0	0	0	0	0	0	0	0	0	0	0	0	0	0	0	0	0	0	0	0	0	0	0	0	0	0	0	0	0	0	0	0	0	0	0	0	0	0	0	0	0	0	0	0	0	0	0
K00797|g__Veillonella.s__Veillonella_atypica	0	8.68307	0	0	7.23589	1.44718	64.8504	64.4467	0	14.4718	0	425.483	0	36.1795	33.7186	0	0	0	0	133.368	38.5559	58.9536	0	0	0	0	0	2.89018	0	0	0	45.7472	279.615	2.89436	60.561	24.4104	0	30.0623	225.758	0	0	15.919	0	4.34153	0	0	0	0	0	0	0	0	85.311	39.6967	1.44718	0	68.0111	10.1302	0	2.89436	0	18.8133	0	177.933	27.2723	0	0	0	136.927	0	26.0304	0	0	21.289	43.2706	0	2.89436	34.4764	66.1294	0	0	0	0	0	27.4964	144.32	17.3661	43.1684	0	17.3661	0	0	18.3342	420.455	0	0	0	0	0	40.4838	1.44718	0	0	0	41.3778	176.816	0	0	0	0	128.802	286.186	24.2585	78.3465
K00797|g__Veillonella.s__Veillonella_dispar	13.0246	0	0	0	0	0	25.8209	10.1302	0	0	0	0	0	8.68307	15.7909	0	0	0	0	10.1302	2.89436	131.052	0	0	0	0	0	0	0	0	0	41.1856	252.269	7.23589	7.22963	65.026	0	246.217	232.016	2.8881	0	4.34153	0	0	0	0	0	0	0	0	0	0	101.927	121.056	58.2503	0	0	1.44718	0	63.2128	0	0	0	0	15.919	0	0	0	79.3279	0	1.44718	0	0	0	0	0	0	123.925	7.23589	0	0	0	0	0	46.1327	84.8227	0	2.89436	0	4.34153	0	4.34153	11.5774	37.0061	0	1.44092	0	0	0	4.34153	12.6567	0	0	0	52.7217	18.807	0	97.2076	138.912	2.89436	26.0492	0	1.44718	7.22963
K00797|g__Veillonella.s__Veillonella_infantium	9.94225	0	0	0	0	0	102.55	18.8133	0	0	0	0	0	1.44718	14.4021	7.23589	0	0	0	1.44718	5.78871	48.9129	0	0	0	0	0	28.6834	0	0	0	54.5015	249.344	0	1.44718	18.7927	0	89.1467	100.854	1.44718	0	10.1302	0	4.34153	0	0	0	0	0	0	0	0	42.7892	40.6418	28.2674	0	0	1.44092	0	77.9504	0	0	0	0	59.0757	0	0	0	338.699	0	15.8535	0	0	2.84739	0	0	0	23.0768	12.9665	0	0	0	0	0	14.4655	114.612	0	1.44718	0	8.60165	0	2.89436	1.44718	58.4775	0	5.57114	0	0	0	1.44718	2.89226	0	0	0	47.8283	2.89436	0	425.09	68.0174	15.6212	49.7003	0	8.67889	8.67889
K00797|g__Veillonella.s__Veillonella_parvula	0	7.23589	0	0	0	14.4718	155.394	28.9436	0	23.1548	0	0	0	37.3939	27.2707	2.89436	0	0	7.2151	7.23589	20.0397	81.1518	0	0	0	0	0	64.9609	0	0	0	11.5608	96.0946	4.34153	0	82.5035	0	188.302	116.321	21.7077	0	0	0	11.5774	0	10.1302	0	0	0	0	0	0	27.4964	43.081	31.5821	8.68307	4.34153	4.34153	0	2.89436	0	15.919	0	27.2718	67.6706	0	0	0	461.334	0	1.44718	0	7.23589	21.6828	11.5774	0	13.0246	31.8379	55.9584	43.0866	25.6865	0	0	0	2.89436	71.9459	7.04975	0	0	4.34153	0	10.1302	12.9116	69.083	0	13.8934	0	0	0	0	0	0	0	0	14.3705	45.6506	8.67889	2.89436	0	276.417	15.7961	39	0	5.78871
K00797|g__Veillonella.s__Veillonella_rogosae	0	11.5774	0	0	0	0	0	0	0	0	0	0	0	0	0	0	0	0	0	0	0	63.2177	0	0	0	0	0	0	0	0	0	0	8.53596	0	0	0	0	2.75779	0	0	0	4.34153	0	0	0	0	0	0	0	0	0	0	0	0	0	0	0	0	0	2.89436	0	0	0	0	0	0	0	0	0	0	5.78871	0	0	0	0	0	0	0	0	0	0	0	0	0	0	0	0	0	0	0	0	0	0	0	0	0	0	0	0	0	0	0	0	0	0	0	0	0	0	0	0	0	0	0
K00797|g__Veillonella.s__Veillonella_tobetsuensis	0	0	0	0	0	0	0	0	0	0	0	0	0	0	0	0	0	0	0	0	0	8.50815	0	0	0	0	0	0	0	0	0	0	0	0	0	0	0	0	0	0	0	0	0	0	0	0	0	0	0	0	0	0	0	0	0	0	0	0	0	0	0	0	0	0	0	0	0	0	0	0	0	0	0	0	0	0	0	0	0	0	0	0	0	0	0	0	0	0	0	0	0	0	0	0	0	0	0	0	0	0	0	0	0	0	0	0	0	0	0	0	0	0	0	0
K00797|g__Yokenella.s__Yokenella_regensburgei	0	0	0	0	0	0	0	0	0	0	0	0	0	0	0	0	0	0	0	0	0	0	0	0	0	0	0	0	0	0	0	0	0	0	0	0	0	0	0	0	0	0	0	0	0	0	0	0	0	0	0	0	0	0	0	0	0	0	0	0	0	0	0	0	0	0	0	0	0	0	0	0	0	0	0	0	0	0	0	0	0	0	0	0	0	0	0	0	0	0	0	0	0	0	1.38696	0	0	0	0	0	0	0	0	0	0	0	0	0	0	0	0	0	0	0
K00797|unclassified	0	0	0	0	7.38159	178.127	0	54.245	10.5828	0	0	0	6.35008	31.0576	14.2263	0	422.292	200.391	211.554	321.43	72.7402	13.6421	222.616	153.017	112.287	106.813	84.9374	132.657	90.1043	54.0998	165.344	11.0777	0	59.4981	45.9726	2.7168	164.112	29.6313	9.46586	102.948	86.517	150.809	287.816	346.123	145.017	26.9165	318.141	366.888	49.184	76.8623	31.2827	34.3045	164.167	137.455	169.783	17.472	261.906	112.679	0	311.77	146.294	250.162	0	193.463	62.3618	74.504	62.052	63.7962	0	61.9634	43.8503	44.4587	154.891	91.9413	204.228	0	7.72625	72.9723	14.67	0	128.072	74.2905	112.965	146.917	64.7105	546.789	246.334	94.3723	153.472	332.786	118.641	166.702	178.8	175.952	2.57194	152.399	118.456	0	0	143.92	63.2163	22.6585	48.1053	103.033	41.3674	213.943	29.3315	45.7221	37.994	247.465	511.599	395.726	19.7919	523.052
K01447	0	0	0	0	8.57047	67.3398	0	0	0	0	0	6996.93	15.4286	12.0069	0	0	0	41.0686	0	0	0	0	0	0	0	0	0	0	0	0	0	0	0	0	0	0	0	0	9.75526	696.214	0	0	8.57633	92.3112	22.2007	0	0	0	0	0	32.6297	163.7	0	0	0	13.7221	34.2418	8.57633	0	0	454.48	71.7744	0	0	0	0	208.565	200.145	0	0	37.6837	205.513	8.81489	0	11.5706	32.265	0	0	0	0	4380.28	0	0	0	0	0	116.021	13.7221	0	0	12.0069	0	0	0	0	0	0	0	0	0	0	0	25.7231	0	0	0	0	0	0	0	0	0	0	0
K01447|g__Akkermansia.s__Akkermansia_muciniphila	0	0	0	0	8.57047	67.3398	0	0	0	0	0	6966.96	15.4286	12.0069	0	0	0	41.0686	0	0	0	0	0	0	0	0	0	0	0	0	0	0	0	0	0	0	0	0	0	461.584	0	0	8.57633	68.9363	22.2007	0	0	0	0	0	18.0267	100.658	0	0	0	13.7221	34.2418	8.57633	0	0	309.616	60.0226	0	0	0	0	208.565	200.145	0	0	37.6837	205.513	0	0	11.5706	20.5832	0	0	0	0	3016.54	0	0	0	0	0	116.021	13.7221	0	0	12.0069	0	0	0	0	0	0	0	0	0	0	0	25.7231	0	0	0	0	0	0	0	0	0	0	0
K01447|g__Lactobacillus.s__Lactobacillus_salivarius	0	0	0	0	0	0	0	0	0	0	0	0	0	0	0	0	0	0	0	0	0	0	0	0	0	0	0	0	0	0	0	0	0	0	0	0	0	0	9.75526	0	0	0	0	0	0	0	0	0	0	0	0	0	0	0	0	0	0	0	0	0	0	0	0	0	0	0	0	0	0	0	0	0	0	0	0	0	0	0	0	0	0	0	0	0	0	0	0	0	0	0	0	0	0	0	0	0	0	0	0	0	0	0	0	0	0	0	0	0	0	0	0	0	0	0
K01447|g__Pediococcus.s__Pediococcus_pentosaceus	0	0	0	0	0	0	0	0	0	0	0	29.9652	0	0	0	0	0	0	0	0	0	0	0	0	0	0	0	0	0	0	0	0	0	0	0	0	0	0	0	0	0	0	0	0	0	0	0	0	0	0	0	0	0	0	0	0	0	0	0	0	0	0	0	0	0	0	0	0	0	0	0	0	0	0	0	0	0	0	0	0	0	0	0	0	0	0	0	0	0	0	0	0	0	0	0	0	0	0	0	0	0	0	0	0	0	0	0	0	0	0	0	0	0	0
K01447|unclassified	0	0	0	0	0	0	0	0	0	0	0	0	0	0	0	0	0	0	0	0	0	0	0	0	0	0	0	0	0	0	0	0	0	0	0	0	0	0	0	234.63	0	0	0	23.3749	0	0	0	0	0	0	14.6029	63.0419	0	0	0	0	0	0	0	0	144.864	11.7517	0	0	0	0	0	0	0	0	0	0	8.81489	0	0	11.6818	0	0	0	0	1363.74	0	0	0	0	0	0	0	0	0	0	0	0	0	0	0	0	0	0	0	0	0	0	0	0	0	0	0	0	0	0	0	0	0
K01740	708.588	758.969	1281.61	1220.34	63.8443	1840.39	245.664	987.297	160.418	543.793	357.974	7909.38	41.0795	154.997	291.437	25.522	486.802	345.034	574.626	824.769	1037.84	1039.6	621.891	315.097	522.053	1008.82	638.928	406.565	488.354	276.326	410.222	145.988	490.408	878.437	346.011	82.7734	3860.13	399.894	376.386	2133.73	846.951	832.107	1038.74	1616.75	594.306	593.764	1085.7	2618.33	757.699	637.952	1001.4	742.568	862.038	1236.28	577.845	250.424	795.386	354.892	972.87	858.51	1846.34	756.883	0	691.624	579.964	484.089	548.185	1039.21	173.727	916.251	1531.5	1322.97	1004.88	1042.89	1910.21	1908.32	845.792	746.13	2347.08	1631.8	6110.71	665.555	394.938	335.072	2025.34	1009.37	691.156	736.128	1679.2	801.089	498.851	533.364	1036.48	881.726	1427.19	1533.07	580.175	361.521	262.579	1000.98	1273.67	1226.32	604.32	504.576	938.876	1168.93	724.475	5016.3	134.64	2441.51	862.053	591.456	139.321	820.688
K01740|g__Acidaminococcus.s__Acidaminococcus_intestini	0	0	0	105.528	0	117.633	0	0	0	0	0	0	11.2924	0	0	0	0	0	0	0	173.256	0	0	0	0	0	0	0	0	0	0	64.2886	30.5144	0	0	0	0	0	152.923	10.4621	269.994	0	0	0	0	0	0	0	0	0	0	0	0	0	0	0	0	0	0	0	0	0	0	0	0	0	0	174.746	0	399.67	813.054	342.03	554.468	385.616	883.949	1598.21	541.272	183.636	848.817	0	0	0	13.6003	0	0	0	0	0	0	0	0	0	0	0	0	0	0	89.6341	52.1591	252.522	90.3743	686.376	383.491	268.589	0	0	0	0	0	0	0	0	0	0
K01740|g__Akkermansia.s__Akkermansia_muciniphila	0	0	0	0	9.64067	81.2742	0	0	0	0	0	7213.61	13.1425	12.2699	0	0	0	40.7964	0	0	0	0	0	0	0	0	0	0	0	0	0	0	0	0	0	0	0	0	0	546.486	0	0	10.3916	87.5514	11.3428	0	0	0	0	0	26.1196	134.636	0	0	0	12.2676	45.5289	15.7366	0	0	339.248	30.6642	0	0	0	0	200.254	197.347	0	0	52.4141	174.953	16.649	0	10.5148	42.8732	0	0	0	0	3309.99	0	0	0	0	0	129.353	0	0	0	13.9056	0	0	0	0	0	0	0	0	0	0	0	23.2769	0	0	0	0	0	0	0	0	0	0	0
K01740|g__Atopobium.s__Atopobium_parvulum	0	0	0	0	0	0	0	0	0	0	0	0	0	0	0	0	0	0	0	0	0	0	0	0	0	0	0	0	0	0	0	0	0	0	0	0	0	0	9.71731	0	0	0	0	0	0	0	0	0	0	0	0	0	0	0	0	0	0	0	0	0	0	0	0	0	0	0	0	0	0	0	0	0	0	0	0	0	0	0	0	0	0	0	0	0	0	0	0	0	0	0	0	0	0	0	0	0	0	0	0	0	0	0	0	0	0	0	0	0	0	0	0	0	0	0
K01740|g__Bacteroides.s__Bacteroides_cellulosilyticus	138.144	12.8778	0	0	0	182.78	7.29635	0	0	0	0	0	0	12.6327	0	10.8077	5.46863	0	0	0	69.2139	0	9.04038	1.83993	0	0	8.27292	17.339	0	0	0	0.919963	0	0	0	0	10.0686	13.727	0	0	0	0	51.1563	0	8.2763	15.5575	0	4.40184	0	6.43721	10.0813	0	79.981	143.871	92.4149	0	0	0	84.2414	61.5722	284.332	82.4873	0	0	151.323	58.6111	0	14.6638	0	0	0	0	0	0	0	11.9595	0	17.4793	0	0	1.83993	63.4122	13.7453	9.17954	0	0	0	49.2971	0	0	3.54061	0	0	0	254.729	75.3199	0	0	0	0	0	0	0	0	0	0	9.09084	0	0	0	9.12962	39.2902	0	165.26
K01740|g__Bacteroides.s__Bacteroides_fragilis	155.059	13.6595	0	0	0	490.613	14.4402	0	0	0	0	0	0	19.2363	0	14.7143	7.30348	0	0	0	68.3319	0	14.5814	7.35971	0	0	5.51978	9.1508	0	0	0	8.27545	0	0	0	0	15.5966	17.4369	0	0	0	0	36.6049	0	5.50467	15.5213	0	5.45379	0	3.67985	14.5104	0	155.636	278.402	165.898	0	0	0	44.7854	25.7279	111.391	59.6046	0	0	105.308	48.4303	0	6.38071	0	0	0	0	0	0	0	13.7994	0	21.1113	0	0	2.75989	57.7557	33.1161	6.43299	0	0	0	72.5125	0	0	5.48491	0	0	0	369.433	111.967	0	0	0	0	0	0	0	0	0	0	5.51809	0	0	0	4.59982	11.6633	0	46.2807
K01740|g__Bifidobacterium.s__Bifidobacterium_animalis	0	0	0	0	0	0	0	0	0	0	0	0	0	0	0	0	0	0	0	0	0	0	0	0	0	0	0	0	0	0	0	0	0	0	0	0	0	0	0	0	0	0	0	0	0	0	0	39.8733	0	0	0	0	0	0	0	0	0	0	18.8867	0	0	0	0	0	0	0	0	0	0	0	0	0	0	0	0	0	0	0	0	0	0	0	0	0	0	0	0	0	91.6807	0	0	0	0	0	0	0	0	0	0	0	0	0	0	0	0	0	0	0	0	0	0	0	0	0
K01740|g__Bifidobacterium.s__Bifidobacterium_breve	0	0	0	0	0	0	0	0	0	0	0	0	0	0	0	0	0	0	0	0	0	0	0	0	0	0	0	0	0	0	0	0	0	0	0	0	0	0	0	0	0	0	0	0	0	0	0	0	0	0	0	0	0	0	0	0	0	0	0	0	0	0	0	15.7917	0	0	0	0	0	0	0	0	0	0	0	0	0	0	0	0	0	0	0	0	0	0	0	0	0	0	0	0	0	0	0	0	0	0	0	0	0	0	0	0	0	0	0	0	0	0	0	0	0	0
K01740|g__Blautia.s__Blautia_coccoides	0	0	0	0	0	0.876424	0	0	0	0	0	0	0	0	0	0	0	0	0	0	0	0	0	0	0	0	2.56134	0	0	0	0	0	0	0	0	0	0	0	1.75285	0	0	0	0	0	0	0	1.75285	0	0	0	1.75285	0	0	0	0	0	0	0	28.77	0	0	0	0	0	0	0	0	0	0	0	0	0	0	0	0	0	0	0	0	0	0	0	0	0	0	0	0	0	0	0	0	0	0	0	0	0	0	7.88782	0	0	0	0	0	0	0	0	0	20.644	0	0	0	0	0	0
K01740|g__Blautia.s__Blautia_obeum	0	80.1874	0	0	2.64317	0	0	409.78	0	182.158	0.881057	0	10.4772	0	0	0	191.249	108.502	210.882	354.197	97.1946	81.5612	178.956	76.0317	255.225	49.0987	0	111.588	72.9365	76.4323	155.616	27.9018	75.5945	137.11	8.80825	2.64317	832.616	19.3373	0	17.6181	39.3958	219.376	142.369	827.353	239.499	42.3444	4.40529	1170.45	11.3723	271.969	5.28634	274.334	76.097	0	31.7181	95.8638	83.0132	62.5351	0	429.046	255.278	229.791	0	0	32.5991	103.004	136.268	138.711	0	111.245	119.287	331.759	212.571	236.454	459.619	15.8482	39.5221	419.375	764.779	0	552.68	124.191	4.40529	0	409.438	169.472	63.3612	331.829	1117.96	77.8632	119.477	182.697	267.694	460.204	0	699.823	43.0366	55.5004	1.76211	297.37	491.669	141.508	111.066	76.0757	401.689	678.844	215.541	4521.02	0	0	1.76211	0	0	0
K01740|g__Blautia.s__Blautia_producta	327.443	0	0	0	0	11.2809	0	0	0	0	75.4305	640.517	0	0	0	0	0	0	0	7.73167	0	0	0	0	0	0	68.5296	0	0	0	0	0	0	0	0	0	14.6962	0	20.7357	0	0	0	0	0	0	0	7.01139	0	0	5.15483	13.0239	0	0	0	0	0	0	0	312.34	0	0	0	0	0	0	0	0	0	0	0	0	0	0	0	0	0	0	0	0	48.7939	23.3883	0	0	0	0	0	0	0	21.7473	0	0	0	0	0	132.13	103.431	113.05	12.2699	0	0	0	0	0	0	0	8.49495	20.4782	80.172	0	0	0	0	0	0
K01740|g__Blautia.s__Blautia_wexlerae	0	344.37	975.596	1043.63	4.40529	902.296	143.527	408.115	160.418	256.752	18.5022	0	6.1674	49.5566	148.278	0	259.345	158.599	204.243	288.579	180.292	136.94	96.3594	32.3463	124.481	182.97	0	42.7981	319.021	143.15	104.798	18.1435	178.321	641.932	105.06	73.2947	2635.41	98.8002	117.76	972.105	375.831	284.542	67.3432	370.984	149.009	40.5286	242.703	1194.13	317.871	186.111	207.044	129.484	93.4566	82.401	37.7968	108.028	137.102	28.1678	365.866	180.753	232.329	123.913	0	638.489	48.3023	92.0738	20.1707	18.4331	33.4779	159.702	192.457	251.313	101.125	161.46	168.724	211.643	119.267	53.7368	399.328	1400.05	15.859	126.671	32.5837	19.3046	1436.6	370.087	109.687	20.1903	107.805	119.825	165.117	185.926	256.387	390.698	225.401	271.301	25.7956	47.5234	158.542	199.459	368.306	49.2573	76.9853	138.066	305.458	282.757	232.06	234.182	0	2226.31	824.638	517.55	139.321	443.378
K01740|g__Blautia.s__Ruminococcus_torques	0	168.878	0	0	0	0	0	0	0	0	0	45.7837	0	0	0	0	0	14.9426	31.6499	0	213.385	366.777	81.1075	41.4265	53.5597	119.753	0	20.6874	21.0907	0	36.2191	15.8987	195.813	52.1139	55.9778	0	188.732	35.6185	0	38.8208	17.6401	174.495	177.156	113.516	16.6246	16.7054	399.745	0	0	15.8817	559.71	19.4346	77.183	6.18297	0	0	0	33.4489	0	0	0	48.5434	0	0	33.4595	0	9.71731	0	0	195.131	70.1666	43.2823	25.4803	44.064	124.647	0	14.937	0	41.0541	0	0	0	3.53357	1.76678	126.064	66.0865	30.7171	0	7.06247	90.3103	130.172	70.1482	60.9975	0	259.874	0	0	0	0	97.0758	211.103	0	0	7.83875	0	0	157.212	0	0	0	0	0	0	0
K01740|g__Campylobacter.s__Campylobacter_ureolyticus	0	0	0	0	0	0	0	0	0	0	0	0	0	0	0	0	0	0	0	0	0	0	0	0	0	0	0	0	0	0	0	0	0	0	0	0	0	0	0	0	0	0	0	0	0	0	0	0	0	0	0	0	0	0	0	0	0	0	0	0	0	0	0	0	0	0	0	0	0	0	0	0	0	0	0	0	0	0	0	0	0	0	0	0	0	0	0	0	0	0	0	0	0	0	0	0	0	0	0	0	0	0	0	0	0	0	0	0	0	0	0	0	0	19.3712
K01740|g__Clostridioides.s__Clostridioides_difficile	9.67567	10.4669	14.1343	9.71731	0	3.487	11.3205	3.53046	0	0	7.932	0	0	0	0	0	0	0	1.76367	14.8982	5.29802	0	7.00879	3.51076	0	101.499	49.2176	0	0	0	6.11188	0	0	0	0	0	8.7702	0	0	27.9559	6.18375	0	0	0	0	22.9052	49.3412	5.27903	44.9073	10.6007	7.02881	2.57259	0	0	9.71264	0	3.53357	2.65018	0	3.49907	0	0	0	1.75285	26.328	0.883392	7.95053	3.53357	3.53357	0	0	0	0	1.76678	6.13961	0	0	2.65018	8.83392	26.4208	51.1819	0.881057	0	6.16369	0	0	0	10.5976	15.8374	0	0	0	0	2.65018	3.53357	13.141	138.759	5.30035	0.883392	0	0	11.3553	0	0	23.4794	0	9.60327	15.5127	10.6007	0	0	0	0	0
K01740|g__Coprococcus.s__Coprococcus_catus	0	0	0	0	0	0	0	0	0	0	0	0	0	0	0	0	0	0	44.0439	21.8441	13.1464	0	65.5226	16.4616	45.5603	0	0	0	10.4254	14.0228	0	0	0	0	0	0	0	10.5094	0	0	0	16.633	24.5353	15.6568	15.7718	23.6354	0	0	0	0	0	26.2566	7.01139	0	0	0	37.6037	27.9296	34.9668	18.4057	24.5269	12.2699	0	0	0	0	0	0	0	0	0	0	0	26.8594	43.6697	0	0	0	0	0	0	0	0	0	0	16.6329	6.11443	0	0	0	0	0	27.7289	0	0	14.8344	0	0	0	26.1292	31.1291	0	0	0	0	19.7163	0	0	0	0	0	0	0	0
K01740|g__Coprococcus.s__Coprococcus_eutactus	0	0	0	0	0	0	0	0	0	0	0	0	0	0	0	0	0	0	0	0	0	0	0	0	0	0	0	0	0	0	0	0	0	0	0	0	0	0	0	0	0	0	162.251	0	0	0	0	0	0	0	0	0	0	0	0	0	0	0	0	0	0	0	0	0	0	0	0	0	0	0	0	0	0	0	0	0	0	0	0	0	0	0	0	0	0	0	0	0	0	0	0	0	0	0	0	0	0	0	0	0	0	0	0	0	0	0	0	0	0	0	0	0	0	0
K01740|g__Eggerthella.s__Eggerthella_lenta	78.2668	51.0607	56.1686	31.6341	13.2493	50.148	33.1178	57.3102	0	0	28.0662	0	0	0	0	0	0	0	7.0503	7.06714	46.5559	0	28.102	26.1859	6.98812	476.213	231.898	0	41.4167	28.987	24.735	0	0	35.9991	10.5244	0	42.3321	0	0	112.695	40.636	15.8338	0	7.8235	12.3278	147.181	341.279	19.1669	271.901	64.4051	51.1593	7.83255	0	0	22.8911	0	27.3813	13.2509	0	50.103	82.0926	8.8277	0	8.83003	105.679	9.71731	53.7583	44.1673	5.30035	12.3504	7.95053	19.4346	0	9.71264	21.8726	0	0	5.30035	54.5457	137.632	246.195	7.00684	11.419	21.0503	0	0	4.41463	43.9453	58.7354	0	7.0648	7.06714	7.9412	16.7806	29.8589	15.3244	49.8117	49.47	27.3852	6.18375	0	58.095	0	0	5.28795	11.4405	29.9707	48.3565	112.103	0	0	0	0	0
K01740|g__Flavonifractor.s__Flavonifractor_plautii	0	67.5847	221.771	29.8349	0	0	35.9618	0	0	0	142.055	9.46444	0	0	143.158	0	6.13497	0	8.62886	0	27.6554	15.6134	75.9666	87.3438	18.9616	22.5072	207.23	0	0	0	20.107	0	0	0	0	0	0	0	13.0235	0	10.5148	0	0	0	0	0	0	0	0	25.4163	51.1403	0	0	0	0	0	23.5486	26.2179	70.4917	0	48.863	48.9588	0	8.6602	76.9648	83.801	108.38	400.042	119.894	0	0	0	44.594	86.6648	67.3014	0	0	17.5285	55.9209	12.2324	88.9359	140.026	22.6554	25.2794	0	0	24.9517	138.72	87.7603	29.7915	0	19.2027	6.83666	11.3935	40.5624	29.1255	171.282	62.6523	21.8476	0	0	68.0092	0	14.0059	25.704	17.3174	12.9894	0	5.25855	81.0734	0	0	0	17.3688
K01740|g__Gordonibacter.s__Gordonibacter_pamelaeae	0	3.53357	0	0	0	0	0	0	0	0	0	0	0	0	0	0	0	0	0	0	6.97961	0	0	3.53357	3.53357	0	0	0	0	0	0	0	0	0	0	0	6.06615	0	0	0	0	0	0	0	0	0	0	0	0	0	0	0	0	0	0	0	0	0	0	0	0	0	0	0	0	0	0	0	0	0	0	4.41696	0	0.883392	12.2499	0	0	0	0	0	0	0	0	0	0	0	0	0	0	0	0	3.53357	0	0	0	0	0	0	0	0	0	0	0	0	0	0	5.30035	0	0	0	0	0	0	0
K01740|g__Gordonibacter.s__Gordonibacter_urolithinfaciens	0	0	0	0	0	0	0	0	0	0	0	0	0	0	0	0	0	0	2.65018	0	0	0	0	0	0	0	0	0	0	0	0	0	0	0	0	0	0	0	0	0	0	0	0	16.7821	15.0146	5.30035	0	21.1339	14.1203	12.3043	0	0	0	0	0	0	17.5678	1.76678	0	0	0	0	0	0	0	10.6007	0	0	0	0	0	0	0	0	0	0	0	0	0	0	17.6678	8.83392	0	0	0	0	0	0	0	0	0	0	0	0	0	0	0	0	0	0	0	4.3799	0	0	0	5.29801	0	0	0	0	0	7.94741	0	0
K01740|g__Intestinimonas.s__Intestinimonas_butyriciproducens	0	0	0	0	0	0	0	0	0	0	85.1067	0	0	0	0	0	0	0	0	0	8.83392	0	0	0	0	0	0	0	0	0	0	8.78831	0	0	0	0	0	0	0	0	0	0	0	0	0	0	0	0	0	0	0	0	0	0	0	0	6.16508	0	0	0	0	0	0	0	0	7.04846	0	18.3823	0	0	0	0	0	0	0	0	0	0	0	0	0	0	137.203	158.982	0	0	0	0	0	0	14.1109	0	0	0	0	0	0	0	0	0	0	0	9.50014	0	0	0	0	0	0	0	0	0	0	0
K01740|g__Lactococcus.s__Lactococcus_lactis	0	0	0	0	0	0	0	0	0	0	0	0	0	0	0	0	0	0	0	0	0	0	0	0	0	0	0	0	0	0	0	0	0	0	0	0	0	0	0	0	0	0	0	0	0	0	0	22.0162	0	0	0	0	0	0	0	0	0	0	0	0	0	0	0	0	0	0	0	0	0	0	0	0	0	0	0	0	0	0	0	0	0	0	0	0	0	0	0	0	0	0	0	0	0	0	0	0	0	0	0	0	0	0	0	0	0	0	0	0	0	0	0	0	0	0
K01740|g__Mogibacterium.s__Mogibacterium_diversum	0	0	0	0	0	0	0	0	0	0	0	0	0	0	0	0	0	0	0	0	0	0	0	0	0	0	0	0	0	0	0	0	4.32302	0	0	0	0	0	0	0	0	0	0	0	0	0	0	7.78323	0	0	0	0	0	0	0	0	0	0	0	0	0	0	0	0	0	0	0	0	0	0	0	0	0	0	0	0	0	0	0	0	0	0	0	0	0	0	0	0	0	0	0	0	0	0	0	0	0	0	0	0	0	0	0	0	0	0	0	0	0	0	0	0	0	0
K01740|g__Roseburia.s__Roseburia_intestinalis	0	0	0	0	0	0	0	51.7409	0	104.883	0	0	0	61.3013	0	0	0	0	0	0	0	336.39	0	13.805	13.7432	0	0	71.2121	0	0	62.6347	0	0	0	58.144	0	0	0	0	0	0	0	26.5788	23.1459	10.9858	9.38606	0	0	0	23.1461	0	0	0	718.932	217.414	0	310.689	119.629	0	0	43.8813	13.805	0	0	0	37.7541	0	0	0	0	0	0	0	14.6656	0	0	0	0	103.867	0	0	66.1564	0	0	0	36.1912	67.0227	15.4363	14.6678	56.3289	0	0	349.42	0	67.2243	82.7175	0	0	0	90.4502	7.68084	0	0	0	0	0	0	0	0	0	0	0	0	0
K01740|g__Rothia.s__Rothia_dentocariosa	0	0	0	0	0	0	0	0	0	0	0	0	0	0	0	0	0	0	0	0	0	0	0	0	0	0	0	0	0	0	0	0	0	0	0	0	0	0	13.5707	0	0	0	0	0	0	0	0	0	0	0	0	0	0	0	0	0	0	0	0	0	0	0	0	0	0	0	0	0	0	0	0	0	0	0	0	0	0	0	0	0	0	0	0	0	0	0	0	0	0	0	0	0	0	0	29.4179	13.2943	0	0	0	0	0	0	0	0	0	0	0	0	0	0	0	0	0	0
K01740|g__Rothia.s__Rothia_mucilaginosa	0	0	0	0	33.9058	0	0	0	0	0	0	0	0	0	0	0	0	0	0	0	0	0	0	0	0	0	0	0	0	0	0	0	5.84307	0	0	0	0	0	18.2156	0	0	0	0	0	0	0	0	0	0	0	0	0	0	0	0	0	0	0	12.5209	0	0	0	0	18.1002	0	0	0	0	6.6778	0	0	0	0	0	0	0	0	0	0	6.6778	0	0	0	0	14.9578	0	0	0	0	0	0	0	0	0	15.0237	12.3854	0	0	0	0	0	0	0	0	0	0	0	0	6.6778	0	0	0	0	0
K01740|g__Ruminococcaceae_unclassified.s__Eubacterium_siraeum	0	0	0	0	0	0	0	0	0	0	0	0	0	0	0	0	0	0	0	0	0	0	0	0	0	0	0	0	0	0	0	0	0	0	0	0	0	0	0	0	0	0	0	0	31.2053	37.0984	0	4.3592	0	0	0	0	0	0	0	0	0	0	0	0	0	0	0	0	0	0	0	0	0	0	0	0	0	0	0	0	0	0	0	0	0	0	0	0	0	0	0	0	0	0	0	0	0	0	0	0	0	0	0	0	0	0	0	0	0	0	0	0	0	0	0	0	0	0
K01740|g__Ruminococcus.s__Ruminococcus_bicirculans	0	0	0	0	0	0	0	0	0	0	0	0	0	0	0	0	0	0	0	72.7931	41.9634	0	0	0	0	0	0	0	0	0	0	0	0	0	0	0	19.2559	97.3177	0	0	0	23.6881	85.7923	0	0	207.281	0	0	0	0	0	0	0	0	0	0	0	0	0	0	0	0	0	0	0	0	0	0	0	0	0	4.34783	0	0	0	0	0	0	0	0	0	0	0	0	0	0	0	0	32.2495	115.878	0	0	0	0	0	0	0	0	0	0	32.9163	0	0	0	134.361	68.7779	0	0	0	0	0	0	0	0
K01740|g__Ruminococcus.s__Ruminococcus_lactaris	0	0	0	0	0	0	0	9.74314	0	0	0	0	0	0	0	0	0	0	0	0	17.4883	0	0	0	0	0	0	0	4.42635	0	0	1.77148	0	0	0	0	0	0	0	0	0	0	0	0	0	0	3.54296	0	0	0	0	0	0	0	0	0	0	0	0	0	34.7857	0	0	0	0	0	0	0	0	0	0	0	0	4.4287	21.9548	0	0	0	0	0	0	0	68.611	36.1587	5.31444	0	0	0	0	0	3.54296	2.65722	0	0	0	0	0	0	0	0	0	0	0	0	0	0	0	0	0	0	0	0	0	0
K01740|unclassified	0	6.3507	13.943	0	0	0	0	47.0767	0	0	0	0	0	0	0	0	17.3019	22.1942	63.714	57.6596	68.2496	102.317	65.2463	5.25238	0	56.7834	65.6985	133.789	19.037	13.7344	0	0	0	11.2819	107.496	6.83555	86.5884	107.146	28.6872	407.591	86.7556	97.5388	254.559	153.938	78.7447	10.3181	35.9154	124.278	97.527	12.8464	54.5426	148.018	372.673	6.49351	0	34.2642	103.253	23.5587	0	89.4034	389.61	98.0182	0	0	0	32.1647	11.6856	22.7987	4.84327	38.1525	276.172	151.432	49.9919	70.3186	89.571	13.9891	130.794	25.313	69.9326	0	1800.21	70.6203	54.0643	50.7537	32.9667	350.898	255.535	53.5998	123.695	311.091	36.4357	62.1318	59.4789	0	0	90.4043	38.4399	31.2829	0	31.7866	40.4898	207.344	0	0	42.8965	76.2818	26.7111	96.4149	0	134.128	21.9226	15.0046	0	129.03
K02022	0	0	0	0	0	66.933	0	0	0	0	0	7038.23	9.68033	12.805	0	0	0	47.9377	0	0	0	0	0	0	0	0	0	0	0	0	0	0	0	0	0	0	0	0	0	943.543	0	0	7.88177	191.333	18.607	0	0	0	0	0	50.7888	173.054	0	0	0	17.7311	34.4254	12.8079	0	0	540.055	55.5202	0	0	0	0	202.541	168.765	0	0	51.1489	176.138	18.6192	0	0	73.4792	0	0	0	3.94089	4685.79	0	0	0	0	0	111.922	0	0	0	9.83299	0	0	0	0	0	0	0	0	0	0	0	14.7735	0	0	0	0	0	0	0	0	0	0	0
K02022|g__Akkermansia.s__Akkermansia_muciniphila	0	0	0	0	0	66.933	0	0	0	0	0	7038.23	9.68033	12.805	0	0	0	47.9377	0	0	0	0	0	0	0	0	0	0	0	0	0	0	0	0	0	0	0	0	0	801.902	0	0	7.88177	171.055	18.607	0	0	0	0	0	50.7888	149.372	0	0	0	17.7311	34.4254	12.8079	0	0	455.553	42.3321	0	0	0	0	202.541	168.765	0	0	51.1489	176.138	18.6192	0	0	55.0223	0	0	0	3.94089	3913.9	0	0	0	0	0	111.922	0	0	0	9.83299	0	0	0	0	0	0	0	0	0	0	0	14.7735	0	0	0	0	0	0	0	0	0	0	0
K02022|unclassified	0	0	0	0	0	0	0	0	0	0	0	0	0	0	0	0	0	0	0	0	0	0	0	0	0	0	0	0	0	0	0	0	0	0	0	0	0	0	0	141.641	0	0	0	20.2776	0	0	0	0	0	0	0	23.6822	0	0	0	0	0	0	0	0	84.5012	13.1881	0	0	0	0	0	0	0	0	0	0	0	0	0	18.457	0	0	0	0	771.886	0	0	0	0	0	0	0	0	0	0	0	0	0	0	0	0	0	0	0	0	0	0	0	0	0	0	0	0	0	0	0	0	0
K02047	820.602	148.37	182.716	38.4371	4.24929	1420.87	0	1008.69	1192.63	431.637	0	0	6.83661	571.623	340.274	0	623.336	342.333	1037.77	300.924	162.133	546.445	204.945	313.485	301.607	367.98	97.6202	245.656	318.35	111.799	671.411	26.4768	415.985	177.908	108.519	222.561	1678.5	285.719	383.999	381.308	273.077	217.18	602.59	323.574	216.306	140.318	516.758	237.259	38.584	1960.48	1142.35	44.6951	810.382	807.295	377.441	456.853	1152.1	702.424	0	604.726	415.384	596.286	0	206.462	303.049	612.124	74.7366	76.5339	0	184.707	219.732	42.0909	288.301	79.983	88.0846	18.4136	124.338	113.842	885.293	0	454.14	395.274	5.66572	555.524	987.937	298.07	447.522	204.417	364.976	754.68	230.26	217.842	1189.74	314.026	470.498	485.012	454.596	0	18.4136	954.248	1775.38	138.882	139.759	68.1987	510.01	879.705	348.845	40.7338	0	1506.79	442.798	568.45	213.931	478.88
K02047|g__Anaerostipes.s__Anaerostipes_hadrus	0	9.6647	17.3987	16.3447	0	0	0	169.649	955.623	62.1395	0	0	0	333.831	0	0	61.2386	32.6373	49.7238	27.4593	19.3313	141.324	74.2453	112.469	80.7124	88.0776	0	0	91.9325	69.9702	62.1547	0	351.532	41.181	0	69.4907	130.248	0	242.595	226.862	89.0521	24.5624	28.6911	178.162	26.14	0	121.465	84.6215	38.584	0	73.9538	0	133.895	0	35.4303	19.337	67.1547	39.9253	0	65.7918	53.4978	102.025	0	162.527	35.9116	0	8.17036	18.6198	0	92.2288	119.112	12.3459	82.667	9.66851	68.7572	0	31.768	23.4617	93.3131	0	127.668	0	0	0	30.1884	45.4151	9.59278	14.9154	101.694	257.374	53.6956	61.2843	21.8081	19.3294	53.5174	94.4051	0	0	0	106.261	271.691	0	0	12.3214	214.78	0	106.824	0	0	0	434.545	568.45	213.931	478.88
K02047|g__Blautia.s__Ruminococcus_torques	0	0	0	0	0	0	0	472.079	0	0	0	0	6.83661	0	0	0	412.062	248.739	719.645	193.072	0	0	0	149.426	130.498	179.365	0	126.646	181.766	9.81439	393.894	12.7089	53.1374	38.0048	0	115.416	1149.06	218.081	0	95.8601	90.1287	0	77.5626	7.07616	128.363	112.714	235.582	126.256	0	1638.89	764.318	22.6629	479.127	0	29.745	0	572.269	429.024	0	60.6906	143.412	60.9065	0	0	74.4876	447.382	59.4841	24.0793	0	0	15.1103	24.0793	103.934	11.3155	12.2452	0	52.176	9.91501	499.928	0	0	150.82	4.24929	0	647.101	161.537	242.379	119.876	200.956	168.344	64.499	98.9546	585.695	0	193.753	290.882	329.28	0	0	689.566	1296.16	50.9678	0	45.1589	114.015	607.603	211.482	0	0	0	0	0	0	0
K02047|g__Citrobacter.s__Citrobacter_amalonaticus	0	0	0	0	0	0	0	0	0	0	0	0	0	0	0	0	0	0	0	0	0	0	0	0	0	0	0	0	0	0	0	0	0	0	0	0	0	0	0	0	0	0	0	0	0	0	0	0	0	0	0	0	0	0	0	0	0	0	0	0	0	0	0	0	0	0	0	0	0	0	0	0	0	0	0	0	0	1.37552	0	0	0	0	0	0	0	0	0	0	0	0	0	0	0	0	0	0	0	0	0	0	0	0	0	0	0	0	0	0	0	0	0	0	0	0
K02047|g__Citrobacter.s__Citrobacter_braakii	0	0	0	0	0	0	0	0	0	0	0	0	0	0	0	0	0	0	0	0	0	0	0	0	0	0	0	0	0	0	0	0	0	0	0	0	0	0	0	0	0	0	0	0	0	0	0	0	0	0	0	0	0	0	0	0	0	0	0	0	0	0	0	0	0	0	0	0	0	0	0	0	0	0	0	0	0	15.1307	0	0	0	0	0	0	0	0	0	0	0	0	0	0	0	0	0	0	0	0	0	0	0	0	0	0	0	0	0	0	0	0	0	0	0	0
K02047|g__Citrobacter.s__Citrobacter_freundii	0	2.75103	0	0	0	0	0	0	0	0	0	0	0	0	0	0	0	0	0	0	0	0	0	0	0	0	0	0	0	0	0	0	0	0	0	0	0	0	0	0	0	0	0	0	0	0	0	0	0	0	0	0	0	0	0	0	0	0	0	0	0	0	0	0	0	0	0	0	0	0	0	0	2.75103	0	0	0	0	0	0	0	0	0	0	0	0	0	0	0	0	0	0	0	0	0	0	0	0	0	0	0	0	0	0	0	0	0	0	0	0	0	0	0	0	0
K02047|g__Citrobacter.s__Citrobacter_portucalensis	0	4.12655	0	0	0	0	0	0	0	0	0	0	0	0	0	0	0	0	0	0	0	0	0	0	0	0	0	0	0	0	0	0	0	0	0	0	0	0	0	0	0	0	0	0	0	0	0	0	0	0	0	0	0	0	0	0	0	0	0	0	0	0	0	0	0	0	0	0	0	0	0	0	4.12655	0	0	0	0	0	0	0	0	0	0	0	0	0	0	0	0	0	0	0	5.50206	0	0	0	0	0	0	0	0	0	0	0	0	0	0	40.7338	0	0	0	0	0	0
K02047|g__Citrobacter.s__Citrobacter_werkmanii	0	0	0	0	0	0	0	0	0	0	0	0	0	0	0	0	0	0	0	0	0	0	0	0	0	0	0	0	0	0	0	0	0	0	0	0	0	0	0	0	0	0	0	0	0	0	0	0	0	0	0	0	0	0	0	0	0	0	0	0	0	0	0	0	0	0	0	0	0	0	0	0	0	0	0	0	0	0	0	0	0	0	0	0	0	0	0	0	0	0	0	0	0	0	0	0	0	0	0	0	0	0	0	0	8.25309	0	0	0	0	0	0	0	0	0
K02047|g__Citrobacter.s__Citrobacter_youngae	0	4.12089	0	0	0	0	0	0	0	0	0	0	0	0	0	0	0	0	0	0	0	0	0	0	0	0	0	0	0	0	0	0	0	0	0	0	0	0	0	0	0	0	0	0	0	0	0	0	0	0	0	0	0	0	0	0	0	0	0	0	0	0	0	0	0	0	0	0	0	0	0	0	4.12655	0	0	0	0	0	0	0	0	0	0	0	0	0	0	0	0	0	0	0	0	0	0	0	0	0	0	0	0	0	0	0	0	0	0	0	0	0	0	0	0	0
K02047|g__Coprococcus.s__Coprococcus_eutactus	0	0	0	0	0	0	0	0	0	0	0	0	0	0	0	0	0	0	0	0	0	0	0	0	0	0	0	0	0	0	0	0	0	0	0	0	0	0	0	0	0	0	240.879	0	17.9482	0	0	0	0	0	0	0	0	0	0	0	0	0	0	0	0	0	0	0	0	0	0	0	0	0	0	0	0	0	0	0	0	0	0	0	0	0	0	0	0	0	0	0	0	0	0	0	0	0	0	0	0	0	0	0	0	0	0	0	0	0	0	0	0	0	0	0	0	0
K02047|g__Cronobacter.s__Cronobacter_sakazakii	0	0	0	0	0	0	0	0	0	0	0	0	0	0	0	0	0	0	0	0	0	0	0	0	0	0	0	0	0	0	0	0	0	0	0	0	0	0	2.77393	0	0	0	0	0	0	0	0	0	0	0	0	0	0	0	0	0	0	0	0	0	0	0	0	0	0	0	0	0	0	0	0	0	0	0	0	0	0	0	0	0	0	0	0	0	0	0	0	0	0	0	0	0	0	0	0	0	0	0	0	0	0	0	0	0	0	0	0	0	0	0	0	0	0	0
K02047|g__Enterobacter.s__Enterobacter_bugandensis	0	0	0	0	0	0	0	0	0	0	0	0	0	0	0	0	0	0	0	0	0	0	0	0	0	0	0	0	0	0	0	0	0	0	0	0	0	0	0	0	0	0	0	0	0	0	0	0	0	0	0	0	0	0	0	0	0	0	0	0	0	0	0	0	0	0	0	0	0	0	0	0	0	0	0	0	0	0	0	0	0	0	0	0	0	0	0	0	0	0	0	0	0	0	1.27065	0	0	0	0	0	0	0	0	0	0	0	0	0	0	0	0	0	0	0
K02047|g__Enterobacter.s__Enterobacter_cloacae	0	0	0	0	0	0	0	0	0	0	0	0	0	0	0	0	0	0	0	0	0	0	0	0	0	0	0	0	0	0	0	0	0	0	0	0	0	0	0	0	0	0	0	0	0	0	0	0	0	0	0	0	0	0	0	0	33.0067	0	0	84.8202	0	0	0	0	0	0	0	0	0	0	0	0	0	0	0	0	0	0	0	0	0	0	0	0	0	0	0	0	0	0	0	0	0	0	0	0	0	0	0	0	0	0	0	0	0	0	0	0	0	2.75103	0	0	0	0
K02047|g__Enterobacter.s__Enterobacter_mori	0	0	0	0	0	0	0	0	0	0	0	0	0	0	0	0	0	0	0	0	0	0	0	0	0	0	0	0	0	0	0	0	0	0	0	0	0	0	0	0	0	0	0	0	0	0	0	0	0	0	0	0	0	0	0	0	0	0	0	0	0	0	0	0	0	0	0	0	0	0	0	0	0	0	0	0	0	0	0	0	0	0	0	0	0	0	0	0	0	0	0	0	0	0	0	0	0	0	0	0	0	0	0	0	0	0	4.12655	0	0	0	0	0	0	0
K02047|g__Escherichia.s__Escherichia_coli	820.602	110.86	165.318	0	0	1123.9	0	28.8746	0	197.329	0	0	0	159.024	95.7607	0	9.60617	0	6.87758	0	112.664	20.505	94.0052	0	0	0	96.4241	10.6021	0	0	20.6327	10.9391	0	89.0293	0	11.0041	208.391	0	87.7469	6.87758	53.2876	178.941	184.746	24.748	4.12655	6.85314	68.7758	0	0	0	0	2.75103	40.9138	34.3728	92.4005	432.097	0	21.9857	0	42.641	134.3	385.953	0	19.1762	182.823	38.4516	0	17.8761	0	76.1323	57.7604	0	9.62861	0	0	0	8.25309	19.2572	0	0	0	60.2952	0	0	15.1307	20.6327	28.8858	19.2572	0	120.148	22.0083	3.90472	1.37552	1.37552	0	0	0	0	0	0	0	58.9599	0	0	127.425	0	0	0	0	0	5.50206	0	0	0
K02047|g__Escherichia.s__Escherichia_fergusonii	0	9.62861	0	0	0	294.467	0	1.37552	0	38.2767	0	0	0	0	244.513	0	1.37552	0	1.37552	0	25.2662	6.75363	14.8759	0	0	0	1.19617	0	0	0	0	0	0	1.37552	0	1.37552	3.96169	0	29.9468	2.75103	11.0041	0	1.37552	5.49641	0	1.37552	26.1273	0	0	0	0	6.75834	1.37552	0	0	1.32626	0	1.37552	0	5.31185	0	5.50206	0	24.7593	0	0	0	2.75103	0	10.8438	19.2572	0	5.50206	0	0	0	2.75103	0	0	0	0	16.1895	0	0	6.87758	2.75103	4.01048	4.12655	0	0	0	0	0	2.75103	0	0	0	0	0	0	0	20.5202	0	0	16.2301	0	0	0	0	0	2.75103	0	0	0
K02047|g__Klebsiella.s__Klebsiella_aerogenes	0	0	0	0	0	0	0	0	0	0	0	0	0	0	0	0	0	0	0	0	0	0	0	0	0	0	0	0	0	0	0	0	0	0	0	0	0	0	0	0	0	0	0	0	0	0	0	0	0	0	0	0	0	0	0	0	0	0	0	281.43	0	0	0	0	0	0	0	0	0	2.75103	0	0	0	0	0	0	0	0	0	0	0	0	0	0	0	0	0	0	0	0	0	0	0	0	0	0	0	0	0	0	0	0	0	0	0	0	0	0	0	0	0	0	0	0
K02047|g__Klebsiella.s__Klebsiella_grimontii	0	0	0	0	0	0	0	0	0	0	0	0	0	0	0	0	0	0	0	0	0	0	0	0	0	0	0	0	0	0	0	0	0	0	0	0	0	0	0	0	0	0	0	0	0	0	0	0	0	0	0	0	0	0	0	0	2.62467	0	0	0	0	0	0	0	0	0	0	0	0	0	0	0	0	0	0	0	0	0	0	0	0	0	0	0	0	0	0	0	0	0	0	0	0	0	0	0	0	0	0	0	0	0	0	0	0	0	0	0	0	0	0	0	0	0
K02047|g__Klebsiella.s__Klebsiella_michiganensis	0	0	0	0	0	0	0	0	0	0	0	0	0	0	0	0	0	0	0	0	4.87211	0	0	0	0	0	0	0	0	0	0	0	0	0	0	0	0	0	0	0	0	0	0	0	0	0	0	0	0	0	0	0	0	0	0	0	0	0	0	0	0	0	0	0	2.75103	0	0	0	0	0	0	0	2.75103	0	0	0	0	0	0	0	0	0	0	0	0	0	0	0	0	0	0	0	0	0	0	0	0	0	0	0	0	0	0	0	0	0	0	0	0	0	0	0	0	0
K02047|g__Klebsiella.s__Klebsiella_oxytoca	0	0	0	0	0	0	0	0	0	0	0	0	0	0	0	0	0	0	0	0	0	1.37552	0	0	0	0	0	0	0	0	0	0	0	0	0	0	0	0	0	0	0	0	0	0	0	0	0	0	0	0	0	5.48156	0	0	0	0	0	0	0	0	0	0	0	0	0	0	0	0	0	0	0	0	2.41546	0	0	0	0	0	0	0	0	13.7495	0	0	0	0	0	0	0	0	0	0	0	69.5036	0	0	0	0	0	0	0	0	0	0	0	0	0	0	0	0	0	0	0	0
K02047|g__Klebsiella.s__Klebsiella_pneumoniae	0	0	0	0	0	2.49688	0	0	0	0	0	0	0	0	0	0	0	0	0	0	0	0	0	0	0	0	0	0	0	0	0	0	0	0	0	0	0	0	15.1917	10.7277	0	4.12655	0	0	0	0	0	0	0	0	0	0	1.37552	0	0	0	0	0	0	27.638	0	0	0	0	0	0	0	0	0	2.75103	0	0	18.0496	0	0	0	4.12655	17.7613	0	0	0	0	0	1.37552	0	0	0	0	0	0	0	0	0	1.37552	0	0	0	0	0	0	0	1.37552	0	0	0	0	0	0	0	1504.04	0	0	0	0
K02047|g__Klebsiella.s__Klebsiella_variicola	0	0	0	0	0	0	0	0	0	0	0	0	0	0	0	0	0	0	0	0	0	0	0	0	0	0	0	0	0	0	0	0	0	0	0	0	0	0	0	0	0	0	0	0	0	0	0	0	0	0	0	0	0	0	0	0	0	0	0	6.87758	0	0	0	0	0	0	0	0	0	0	0	0	0	31.449	0	0	0	6.87758	0	0	0	0	0	551.739	0	0	0	0	0	0	0	0	0	0	0	0	0	0	0	0	0	0	0	0	0	0	0	0	0	0	0	0	0	0
K02047|g__Kosakonia.s__Kosakonia_cowanii	0	0	0	0	0	0	0	0	0	0	0	0	0	0	0	0	0	0	0	0	0	0	0	0	0	0	0	0	0	0	0	0	0	0	0	0	0	0	0	0	0	0	0	0	0	0	0	0	0	0	0	0	0	0	0	0	0	0	0	0	0	0	0	0	0	0	0	0	0	0	0	0	0	0	0	0	0	8.25309	0	0	0	0	0	0	0	0	0	0	0	0	0	0	0	0	0	0	0	0	0	0	0	0	0	0	0	0	0	0	0	0	0	0	0	0
K02047|g__Lachnospiraceae_unclassified.s__Eubacterium_rectale	0	0	0	22.0924	4.24929	0	0	297.145	237.008	21.2465	0	0	0	0	0	0	139.053	57.3172	251.959	80.3927	0	0	0	46.1326	54.1941	100.537	0	49.6221	39.1987	2.83286	159.523	2.82886	11.3155	4.2433	0	23.5366	186.834	67.6382	0	38.2297	29.6041	0	44.9419	1.41643	20.9762	15.536	64.8073	26.3817	0	290.115	304.074	5.66572	153.694	0	5.66572	0	97.1057	65.7178	0	29.5251	38.2277	16.9972	0	0	7.07616	109.112	7.08215	4.2433	0	0	8.49259	5.66572	50.9735	5.66572	7.08215	18.4136	25.2638	6.79706	156.649	0	326.472	50.711	1.41643	0	288.64	29.5412	64.9784	36.6918	45.1623	170.473	90.0573	41.3188	216.822	219.691	95.2678	45.6168	75.6068	0	18.4136	67.2142	202.076	7.05848	136.626	9.64535	29.3066	272.102	26.412	0	0	0	0	0	0	0
K02047|g__Lelliottia.s__Lelliottia_nimipressuralis	0	0	0	0	0	0	0	0	0	0	0	0	0	0	0	0	0	0	0	0	0	0	0	0	0	0	0	0	0	0	0	0	0	0	0	0	0	0	0	0	0	0	0	0	0	0	0	0	0	0	0	0	0	0	0	0	0	0	0	0	0	0	0	0	0	0	0	0	0	0	0	0	1.37552	6.86627	0	0	0	0	0	0	0	0	0	1.20482	0	0	0	0	0	0	0	12.3796	0	0	2.75103	0	0	0	0	0	0	0	0	0	0	0	0	0	0	0	0	0	0	0
K02047|g__Pantoea.s__Pantoea_sesami	0	0	0	0	0	0	0	0	0	0	0	0	0	0	0	0	0	0	0	0	0	0	0	0	0	0	0	0	0	0	0	0	0	0	0	0	0	0	0	0	0	0	0	0	0	0	0	0	0	0	0	0	0	0	0	0	0	0	0	0	0	0	0	0	0	0	0	0	0	0	0	0	0	1.37552	0	0	0	0	0	0	0	0	0	1.20482	0	0	0	0	0	0	0	0	0	0	13.6352	0	0	0	0	0	0	0	0	0	0	0	0	0	0	0	0	0	0	0
K02047|g__Pseudomonas.s__Pseudomonas_aeruginosa	0	0	0	0	0	0	0	0	0	0	0	0	0	0	0	0	0	0	0	0	0	0	0	0	0	0	0	0	0	0	0	0	0	0	0	0	0	0	0	0	0	0	0	0	0	0	0	0	0	0	0	0	0	0	0	0	0	0	0	0	0	0	0	0	0	0	0	0	0	0	0	0	0	0	0	0	0	0	0	0	0	0	0	0	0	0	0	0	0	0	0	0	0	0	0	0	16.5087	0	0	0	0	0	0	0	0	0	0	0	0	0	0	0	0	0
K02047|g__Pseudomonas.s__Pseudomonas_aeruginosa_group	0	0	0	0	0	0	0	0	0	0	0	0	0	0	0	0	0	0	0	0	0	0	0	0	0	0	0	0	0	0	0	0	0	0	0	0	0	0	0	0	0	0	0	0	0	0	0	0	0	0	0	0	0	0	0	0	0	0	0	0	0	0	0	0	0	0	0	0	0	0	0	0	0	0	0	0	0	0	0	0	0	0	0	0	0	0	0	0	0	0	0	0	0	0	0	0	13.8696	0	0	0	0	0	0	0	0	0	0	0	0	0	0	0	0	0
K02047|g__Roseburia.s__Roseburia_intestinalis	0	0	0	0	0	0	0	39.5634	0	112.645	0	0	0	78.7672	0	0	0	0	8.18554	0	0	376.487	21.8188	5.45703	36.2025	0	0	58.7865	5.45331	0	35.2069	0	0	0	103.233	0	0	0	0	0	0	9.5498	24.3945	20.4638	18.7517	0	0	0	0	21.8207	0	0	0	772.922	214.199	4.09277	379.938	140.353	0	0	45.9465	10.9141	0	0	0	17.1786	0	0	0	0	0	0	0	13.6426	0	0	0	0	135.403	0	0	103.509	0	0	0	38.1936	97.6757	9.5498	17.1634	38.3424	0	0	358.541	0	110.302	54.1082	0	0	0	91.207	5.45517	0	0	0	0	0	0	0	0	0	0	0	0	0
K02047|g__Salmonella.s__Salmonella_enterica	0	1.37552	0	0	0	0	0	0	0	0	0	0	0	0	0	0	0	0	0	0	0	0	0	0	0	0	0	0	0	0	0	0	0	0	0	0	0	0	0	0	0	0	0	0	0	0	0	0	0	0	0	1.37552	0	0	0	0	0	0	0	0	0	0	0	0	0	0	0	0	0	0	0	0	0	0	0	0	0	0	0	0	0	0	0	0	0	0	0	0	0	0	0	0	0	0	0	0	0	0	0	0	0	0	0	0	0	0	0	0	0	0	0	0	0	0
K02047|unclassified	0	5.84266	0	0	0	0	0	0	0	0	0	0	0	0	0	0	0	3.63931	0	0	0	0	0	0	0	0	0	0	0	29.1815	0	0	0	4.07379	5.28626	1.73786	0	0	5.74489	0	0	0	0	86.2109	0	3.83937	0	0	0	9.65776	0	0	0	0	0	0	0	4.042	0	0	0	13.9884	0	0	0	0	0	8.96433	0	0	0	0	0	0	0	0	0	5.01314	0	0	0	0	0	0	0	0	0	0	0	0	0	0	0	0	0	0	19.3315	0	0	0	0	0	3.13336	1.073	0	0	0	0	0	0	0	0	0	0
K02407	0	0	2.09002	33.2466	0	465.341	0	615.576	296.641	201.867	0	0	7.93163	178.101	524.274	0	165.404	171.922	1043.36	696.255	46.8417	794.108	106.861	50.4796	94.8372	0	0	366.771	218.82	0	449.395	0	27.7514	42.1426	178.343	193.312	14.6275	354.415	23.8337	18.8878	116.772	21.1199	247.52	58.4078	91.9287	55.3404	419.52	126.588	13.8762	464.547	1080.2	71.2496	1444.48	815.314	183.106	249.771	1024.92	760.598	0	365.875	318.983	131.157	0	190.963	0	276.636	104.222	19.7734	0	38.5759	110.61	46.5544	107.685	104.83	138.105	0	12.7453	36.8569	318.514	0	279.037	1016.95	22.5448	12.4172	95.0038	375.716	230.215	235.883	495.864	403.917	39.0107	229.423	898.543	314.764	304.811	497.45	264.692	0	0	201.293	145.933	63.877	17.9995	13.2634	105.569	1461.06	253.324	0	0	0	12.6683	0	0	0
K02407|g__Aeromonas.s__Aeromonas_salmonicida	0	0	0	0	0	0	0	0	0	0	0	0	0	0	0	0	0	0	0	0	0	0	0	0	0	0	0	0	0	0	0	0	0	0	0	0	0	0	0	0	0	0	0	0	0	0	0	0	0	0	0	0	0	0	0	0	0	0	0	0	0	0	0	22.2294	0	0	0	0	0	0	0	0	0	0	0	0	0	0	0	0	0	0	0	0	0	0	0	0	0	0	0	0	0	0	0	0	0	0	0	0	0	0	0	0	0	0	0	0	0	0	0	0	0	0
K02407|g__Desulfovibrio.s__Desulfovibrio_fairfieldensis	0	0	0	0	0	0	0	0	0	0	0	0	0	0	0	0	0	0	0	0	0	0	0	0	0	0	0	0	0	0	0	0	0	0	0	0	0	0	0	0	0	0	0	0	0	0	0	0	0	0	0	0	0	0	0	0	0	0	0	12.9619	25.3523	12.3613	0	0	0	0	0	0	0	0	0	0	0	0	0	0	0	0	0	0	0	0	0	0	0	0	0	0	0	0	0	0	0	0	0	0	0	0	0	0	0	0	0	0	0	0	0	0	0	0	0	0	0	0
K02407|g__Enterobacter.s__Enterobacter_cloacae	0	0	0	0	0	0	0	0	0	0	0	0	0	0	0	0	0	0	0	0	0	0	0	0	0	0	0	0	0	0	0	0	0	0	0	0	0	0	0	0	0	0	0	0	0	0	0	0	0	0	0	0	0	0	0	0	0	0	0	101.003	0	0	0	0	0	0	0	0	0	0	0	0	0	0	0	0	0	0	0	0	0	0	0	0	0	0	0	0	0	0	0	0	0	0	0	0	0	0	0	0	0	0	0	0	0	0	0	0	0	0	0	0	0	0
K02407|g__Escherichia.s__Escherichia_coli	0	0	0	0	0	73.5309	0	0	11.045	32.4839	0	0	3.17965	0	129.458	0	0	7.15421	0	0	6.2035	8.68642	7.81099	0	0	0	0	0	0	0	0	0	0	0	10.9852	0	0	7.94786	16.6795	13.4185	53.8993	0	0	0	0	0	11.1288	0	4.70822	0	0	29.2492	11.0753	0	0	94.9266	0	3.97456	0	4.76948	0	0	0	36.3549	0	6.3258	52.8577	6.35741	0	4.76948	0	0	0	0	0	0	0	6.3593	0	0	0	19.0325	0	0	0	0.794913	13.4705	7.12361	0	0	0	6.93834	0	3.16477	0	0	0	0	0	0	0	2.38474	0	0	41.0913	0	0	0	0	0	3.14383	0	0	0
K02407|g__Eubacterium.s__Eubacterium_eligens	0	0	0	0	0	0	0	0	0	0	0	0	0	0	0	0	0	0	0	0	0	0	0	0	0	0	0	14.5766	0	0	0	0	0	0	0	0	0	0	0	0	0	0	0	0	0	0	0	0	0	0	0	0	10.1264	0	0	0	0	0	0	0	0	0	0	0	0	0	0	0	0	0	0	0	0	0	0	0	0	0	0	0	0	6.10376	0	0	0	43.5577	0	0	0	0	0	0	0	0	0	0	0	0	0	0	0	0	0	0	0	0	0	0	0	0	0	0	0	0
K02407|g__Klebsiella.s__Klebsiella_aerogenes	0	0	0	0	0	0	0	0	0	0	0	0	0	0	0	0	0	0	0	0	0	0	0	0	0	0	0	0	0	0	0	0	0	0	0	0	0	0	0	0	0	0	0	0	0	0	0	0	0	0	0	0	0	0	0	0	0	0	0	119.23	0	0	0	0	0	0	0	0	0	0	0	0	0	0	0	0	0	0	0	0	0	0	0	0	0	0	0	0	0	0	0	0	0	0	0	0	0	0	0	0	0	0	0	0	0	0	0	0	0	0	0	0	0	0
K02407|g__Klebsiella.s__Klebsiella_oxytoca	0	0	0	0	0	320.48	0	0	7.79945	61.9562	0	0	4.75198	0	394.816	0	0	4.75704	6.3593	0	13.405	42.631	15.0063	0	0	0	0	0	0	0	0	0	0	0	39.7099	0	0	0.794913	4.76948	3.87951	51.6055	0	0	0	0	0	24.6423	0	3.09985	0	0	0	9.4824	0	0	147.663	0	11.0052	0	22.2576	0	0	0	106.033	0	17.4862	51.3643	13.416	0	18.8976	0	0	0	0	0	0	0	9.53895	0	0	0	49.8815	0	0	0	6.35741	3.17965	27.6724	0	0	0	11.9205	0	1.58983	0	0	0	0	0	0	0	11.9237	0	0	33.6814	0	0	0	0	0	9.52452	0	0	0
K02407|g__Klebsiella.s__Klebsiella_pneumoniae	0	0	0	0	0	71.3298	0	0	0	0	0	0	0	0	0	0	0	0	1.58604	0	0	0	0	0	0	0	0	0	0	0	0	0	0	0	0	0	0	0	2.38474	1.58983	0	0	0	0	0	0	0	0	0	0	0	0	1.578	0	0	0	0	0	0	9.5314	0	0	0	0	0	0	0	0	0	4.76948	0	0	0	0	0	0	0	7.94913	0	0	0	0	0	0	0	0	0	0	0	0	0	3.9733	0	9.48549	0	0	0	0	0	0	0	6.3593	0	0	0	0	0	0	0	0	0	0	0	0
K02407|g__Lachnospiraceae_unclassified.s__Eubacterium_rectale	0	0	0	33.2466	0	0	0	495.882	255.919	22.2166	0	0	0	0	0	0	72.2566	139.723	1035.41	300.811	12.8901	0	0	25.8703	66.0997	0	0	107.971	207.545	0	423.714	0	27.7514	42.1426	0	193.312	14.6275	269.278	0	0	0	0	144.976	0	15.6092	20.7531	383.749	126.588	0	457.092	1045.8	24.1732	671.117	0	47.306	0	729.438	582.026	0	96.1215	192.284	74.4555	0	0	0	203.478	0	0	0	0	27.6288	26.0131	64.6553	12.1422	14.6306	0	0	13.0095	240.216	0	279.037	83.2862	0	0	89.7949	107.99	133.033	161.604	319.231	0	13.8768	155.284	620.322	297.053	233.941	424.38	264.692	0	0	66.6327	97.4414	17.2921	15.3683	13.2634	0	721.188	253.324	0	0	0	0	0	0	0
K02407|g__Roseburia.s__Roseburia_hominis	0	0	0	0	0	0	0	52.4552	0	0	0	0	0	73.7076	0	0	0	0	0	395.445	0	153.143	37.8196	15.5296	6.93842	0	0	115.546	11.2749	0	0	0	0	0	68.3319	0	0	41.5462	0	0	0	0	57.8764	8.55568	18.1401	0	0	0	6.06812	0	19.945	8.55785	476.271	0	9.54033	0	38.9887	0	0	0	44.8015	23.1518	0	0	0	11.2112	0	0	0	0	44.9835	11.2749	26.5714	44.266	32.0438	0	6.07112	0	0	0	0	614.05	10.3137	0	0	24.6922	0	12.1422	123.808	139.742	14.1575	0	0	0	8.44882	0	0	0	0	0	34.6201	25.9171	0	0	30.7964	739.868	0	0	0	0	0	0	0	0
K02407|g__Roseburia.s__Roseburia_intestinalis	0	0	0	0	0	0	0	46.1096	0	85.2099	0	0	0	43.7886	0	0	0	0	0	0	0	298.03	0	0	11.4272	0	0	74.5081	0	0	25.6808	0	0	0	30.3965	0	0	0	0	0	0	0	12.4275	39.7221	13.256	6.62595	0	0	0	7.45445	0	0	0	815.314	115.902	0	241.294	163.592	0	0	20.5224	5.7995	0	0	0	16.57	0	0	0	0	0	0	0	17.3762	0	0	0	0	78.2983	0	0	90.944	0	0	0	25.6017	69.1316	4.971	16.3677	83.5801	0	0	243.663	0	62.4207	73.0695	0	0	0	134.661	0	0	0	0	0	0	0	0	0	0	0	0	0	0
K02407|g__Ruminococcaceae_unclassified.s__Eubacterium_siraeum	0	0	0	0	0	0	0	0	0	0	0	0	0	0	0	0	0	0	0	0	0	0	0	0	0	0	0	0	0	0	0	0	0	0	0	0	0	0	0	0	0	0	0	0	35.2086	27.9613	0	0	0	0	0	0	0	0	0	0	0	0	0	0	0	0	0	0	0	0	0	0	0	0	0	0	0	0	0	0	0	0	0	0	0	0	0	0	0	0	0	0	0	0	0	0	0	0	0	0	0	0	0	0	0	0	0	0	0	0	0	0	0	0	0	0	0	0
K02407|unclassified	0	0	2.09002	0	0	0	0	21.1286	21.8775	0	0	0	0	60.6048	0	0	93.1478	20.288	0	0	14.3431	291.617	46.2244	9.07969	10.3719	0	0	54.1697	0	0	0	0	0	0	28.9191	0	0	34.8482	0	0	11.2676	21.1199	32.2399	10.13	9.71482	0	0	0	0	0	14.4543	9.26942	264.833	0	10.3572	7.18155	15.2002	0	0	0	36.0227	15.3893	0	26.3451	0	21.565	0	0	0	10.1394	37.9978	9.26642	16.4587	31.0459	91.4306	0	6.67422	0	0	0	0	153.656	12.2311	12.4172	5.20892	166.722	11.4001	22.3702	36.4575	180.594	10.9764	51.307	34.558	3.47172	0	0	0	0	0	0	13.8715	0	2.63117	0	0	0	0	0	0	0	0	0	0	0
K03415	0	0	0	31.4294	6.65425	0	11.2638	112.172	277.224	113.144	0	0	0	184.581	0	0	319.217	134.464	772.463	413.684	28.0536	379.701	114.652	54.738	122.702	0	88.783	223.594	119.415	7.98935	345.038	0	30.3424	9.32091	47.3684	96.1761	39.732	283.822	4.5045	16.8806	22.361	57.9701	125.734	53.7277	59.0029	45.5202	186.484	77.6473	0	295.679	1112.16	33.824	500.012	698.35	157.16	21.3814	517.74	350.296	0	44.9769	172.325	81.0751	0	75.4469	19.8291	137.656	0	0	0	33.7864	73.8073	33.0997	127.924	59.5928	120.941	0	14.4685	42.1531	200.23	0	234.164	474.132	38.4722	51.6902	79.9747	491.939	167.8	164.288	355.723	402.726	38.1018	311.592	240.187	312.175	197.548	369.916	372.302	0	0	111.017	111.36	5.26316	0	14.3578	0	1054.61	205.459	0	0	104.572	0	0	0	0
K03415|g__Aeromonas.s__Aeromonas_salmonicida	0	0	0	0	0	0	0	0	0	0	0	0	0	0	0	0	0	0	0	0	0	0	0	0	0	0	0	0	0	0	0	0	0	0	0	0	0	0	0	0	0	0	0	0	0	0	0	0	0	0	0	0	0	0	0	0	0	0	0	0	0	0	0	69.073	0	0	0	0	0	0	0	0	0	0	0	0	0	0	0	0	0	0	0	0	0	0	0	0	0	0	0	0	0	0	0	0	0	0	0	0	0	0	0	0	0	0	0	0	0	0	0	0	0	0
K03415|g__Enterobacter.s__Enterobacter_cloacae	0	0	0	0	0	0	0	0	0	0	0	0	0	0	0	0	0	0	0	0	0	0	0	0	0	0	0	0	0	0	0	0	0	0	0	0	0	0	0	0	0	0	0	0	0	0	0	0	0	0	0	0	0	0	0	0	0	0	0	0	0	0	0	0	0	0	0	0	0	0	0	0	0	0	0	0	0	4.561	0	0	0	0	0	0	0	0	0	0	0	0	0	0	0	0	0	0	0	0	0	0	0	0	0	0	0	0	0	0	0	0	0	0	0	0
K03415|g__Eubacterium.s__Eubacterium_eligens	0	0	0	0	0	0	0	0	0	0	0	0	0	0	0	0	0	0	0	0	0	0	0	0	0	0	0	6.48613	0	0	0	0	0	0	0	0	0	37.6895	0	0	0	13.1062	0	0	5.24246	0	0	0	0	0	0	0	10.4849	0	0	0	0	31.4548	0	0	0	0	0	6.37385	0	16.8063	0	0	0	0	0	0	0	0	0	0	0	0	47.9524	0	0	19.6592	0	0	33.4494	43.2281	0	0	0	0	0	0	0	0	0	0	6.55308	0	0	0	7.85513	0	0	7.85686	0	0	0	0	0	0	0	0	0	0
K03415|g__Kosakonia.s__Kosakonia_cowanii	0	0	0	0	0	0	0	0	0	0	0	0	0	0	0	0	0	0	0	0	0	0	0	0	0	0	0	0	0	0	0	0	0	0	0	0	0	0	0	0	0	0	0	0	0	0	0	0	0	0	0	0	0	0	0	0	0	0	0	0	0	0	0	0	0	0	0	0	0	0	0	0	0	0	0	0	0	6.84151	0	0	0	0	0	0	0	0	0	0	0	0	0	0	0	0	0	0	0	0	0	0	0	0	0	0	0	0	0	0	0	0	0	0	0	0
K03415|g__Lachnospiraceae_unclassified.s__Eubacterium_rectale	0	0	0	31.4294	6.65425	0	0	37.2836	261.495	19.9734	0	0	0	0	0	0	58.5497	92.7924	772.463	177.234	0	0	0	10.6489	29.9768	0	0	0	92.1328	7.98935	322.724	0	30.3424	9.32091	0	96.1761	17.0023	213.628	0	0	0	0	57.2517	0	7.98935	7.98935	123.482	77.6473	0	290.416	1100.33	15.9787	38.6028	0	47.733	0	349.995	267.783	0	44.9769	91.2696	51.5604	0	0	19.8291	80.4565	0	0	0	0	9.32091	17.3103	79.5482	0	18.4716	0	0	9.32091	86.189	0	234.164	61.2517	0	0	46.5254	121.166	94.1909	104.615	272.954	0	13.3156	125.282	42.4429	303.312	168.107	293.378	234.025	0	0	51.8132	56.8233	0	0	6.50094	0	681.697	205.459	0	0	0	0	0	0	0
K03415|g__Plesiomonas.s__Plesiomonas_shigelloides	0	0	0	0	0	0	0	0	0	0	0	0	0	0	0	0	0	0	0	0	0	0	0	0	0	0	0	0	0	0	0	0	0	0	0	0	0	0	0	0	0	0	0	0	0	0	0	0	0	0	0	0	0	0	0	0	0	0	0	0	0	0	0	0	0	0	0	0	0	0	0	0	0	0	0	0	0	21.4297	0	0	0	0	0	0	0	0	0	0	0	0	0	0	0	0	0	0	0	0	0	0	0	0	0	0	0	0	0	0	0	0	0	0	0	0
K03415|g__Roseburia.s__Roseburia_hominis	0	0	0	0	0	0	0	45.9411	0	19.7368	0	0	0	75.5472	0	0	0	0	0	236.45	0	145.816	27.498	7.89474	16.9894	0	0	61.4015	2.63158	0	0	0	0	0	18.4211	0	7.89474	32.5045	0	0	0	8.88687	53.4592	5.26316	1.31579	2.63158	0	0	0	0	11.8335	6.57895	337.522	0	9.21053	0	18.4159	11.8421	0	0	45.6985	2.63158	0	0	0	11.8369	0	0	0	0	36.3917	15.7895	16.8862	22.2977	10.5211	0	14.4685	0	0	0	0	331.176	7.89474	0	0	1.31579	7.89474	21.0526	66.6404	68.8119	0	2.62641	0	0	1.31579	5.00853	0	0	0	5.26316	7.7565	5.26316	0	0	0	354.89	0	0	0	0	0	0	0	0
K03415|g__Roseburia.s__Roseburia_intestinalis	0	0	0	0	0	0	0	28.9474	0	73.4335	0	0	0	32.5893	0	0	0	0	0	0	0	233.885	3.94391	1.31579	10.5229	0	0	51.6594	8.89644	0	22.3142	0	0	0	28.9474	0	2.48139	0	0	0	0	0	2.63158	22.3684	9.15295	5.26316	0	0	0	5.26316	0	0	0	698.35	100.216	0	149.329	39.2162	0	0	12.8372	5.26316	0	0	0	10.5263	0	0	0	0	0	0	0	9.21053	0	0	0	0	66.0889	0	0	48.6058	1.31579	0	0	36.2222	42.1053	18.4211	3.74003	47.3632	0	3.94391	197.744	0	28.1256	71.5294	0	0	0	46.0526	5.25625	0	0	0	0	0	0	0	0	0	0	0	0	0
K03415|g__Ruminococcaceae_unclassified.s__Eubacterium_siraeum	0	0	0	0	0	0	0	0	0	0	0	0	0	0	0	0	0	0	0	0	0	0	0	0	0	0	0	0	0	0	0	0	0	0	0	0	0	0	0	0	0	0	0	10.3627	22.9727	29.6361	0	0	0	0	0	0	0	0	0	0	0	0	0	0	0	0	0	0	0	0	0	0	0	0	0	0	0	0	0	0	0	0	0	0	0	0	0	0	0	0	0	0	0	0	0	0	0	0	0	0	0	0	0	0	0	0	0	0	0	0	0	0	0	0	0	0	0	0
K03415|unclassified	0	0	0	0	0	0	11.2638	0	15.7296	0	0	0	0	76.4449	0	0	260.667	41.6718	0	0	28.0536	0	83.2098	34.8785	65.213	0	88.783	104.047	15.7544	0	0	0	0	0	0	0	12.3536	0	4.5045	16.8806	22.361	35.9771	12.3912	15.7334	12.3297	0	63.0022	0	0	0	0	11.2663	113.402	0	0	21.3814	0	0	0	0	22.52	21.6199	0	0	0	18.0294	0	0	0	33.7864	28.0947	0	31.49	28.0846	91.9485	0	0	0	0	0	0	13.4387	29.2617	51.6902	0	290.008	23.6088	20.1989	12.3887	286.551	24.7862	179.74	0	8.86304	0	0	131.723	0	0	7.88796	33.6688	0	0	0	0	18.0231	0	0	0	104.572	0	0	0	0
K04656	658.204	106.264	131.599	0	0	340.099	0	156.153	12.3851	52.1375	0	0	34.4393	362.923	1129.01	0	208.457	451.113	91.3777	65.0259	65.1682	123.82	540.316	191.775	166.245	13.8558	46.0298	13.8656	81.9332	66.0659	933.959	13.5081	104.151	52.9224	77.7313	292.186	1127.67	218.526	41.0853	683.042	376.764	156.047	101.143	87.5254	41.62	201.969	98.0233	117.22	9.79396	32.6968	108.099	445.112	100.479	41.4228	240.767	286.573	154.116	63.2764	38.9598	1677.23	590.524	559.225	0	0	923.119	133.582	536.92	341.386	0	160.791	55.6959	185.735	70.6206	61.7767	77.8706	0	216.346	10.4773	152.394	0	0	198.524	18.6575	182.528	207.616	117.122	47.5757	37.5681	407.983	303.679	10.9172	15.2251	178.057	29.7398	0	25.8521	20.803	0	0	50.519	71.7178	297.903	198.038	122.381	161.532	54.9546	161.21	0	0	0	117.959	9.20157	11.7334	102.166
K04656|g__Blautia.s__Blautia_obeum	0	0	0	0	0	0	0	0	0	0	0	0	0	0	0	0	0	0	17.233	0	0	0	0	0	0	0	0	0	0	0	0	0	0	0	0	0	0	0	0	0	0	0	0	18.1575	0	10.3853	0	9.52741	0	0	0	0	0	0	0	0	11.3636	0	0	0	0	0	0	0	0	0	0	0	0	0	0	0	0	0	0	0	0	0	0	0	0	0	0	0	0	0	0	0	0	0	0	0	0	0	0	0	20.803	0	0	11.3579	0	0	0	0	0	0	65.3287	0	0	0	0	0	0	0
K04656|g__Collinsella.s__Collinsella_aerofaciens	0	0	0	0	0	0	0	123.164	0	0	0	0	34.4393	77.8808	0	0	187.517	436.107	0	0	0	0	255.684	116.809	84.7393	0	0	0	0	0	826.396	7.32021	104.151	0	0	292.186	0	128.462	0	669.008	347.708	0	0	0	0	0	0	0	0	0	0	363.606	29.5978	0	152.377	37.7826	75.3091	27.1033	0	1502.61	381.844	183.526	0	0	742.811	77.4632	477.541	297.157	0	143.247	34.8106	158.417	70.6206	0	0	0	195.44	0	152.394	0	0	50.402	0	170.815	207.616	77.4311	38.2736	0	378.062	0	0	0	138.396	0	0	0	0	0	0	0	0	140.348	62.3067	20.6543	73.7863	0	0	0	0	0	0	0	0	0
K04656|g__Coprococcus.s__Coprococcus_catus	0	0	0	0	0	0	0	0	0	0	0	0	0	0	0	0	0	0	31.2677	26.7528	17.3948	0	89.254	20.0481	51.7586	13.8558	0	13.8656	10.2924	13.8557	0	0	0	0	0	0	0	8.0575	0	0	0	31.5925	36.2515	33.5658	41.62	19.2506	0	0	9.79396	0	0	37.0791	10.2453	0	0	0	57.5914	29.4704	38.9598	26.4034	45.9769	20.6001	0	0	0	0	0	0	0	0	0	27.3175	0	42.0691	53.5838	0	0	0	0	0	0	0	0	0	0	20.9896	9.30217	0	0	0	0	0	39.6612	0	0	25.8521	0	0	0	25.9606	40.3452	0	0	0	0	22.764	0	0	0	0	0	0	0	0
K04656|g__Desulfovibrio.s__Desulfovibrio_fairfieldensis	0	0	0	0	0	0	0	0	0	0	0	0	0	0	0	0	0	0	0	0	0	0	0	0	0	0	0	0	0	0	0	0	0	0	0	0	0	0	0	0	0	0	0	0	0	0	0	0	0	0	0	0	0	0	0	0	0	0	0	10.271	26.2175	10.7382	0	0	0	0	0	0	0	0	0	0	0	0	0	0	0	0	0	0	0	0	0	0	0	0	0	0	0	0	0	0	0	0	0	0	0	0	0	0	0	0	0	0	0	0	0	0	0	0	0	0	0	0
K04656|g__Enterobacter.s__Enterobacter_cloacae	0	9.30233	0	0	0	0	0	0	0	0	0	0	0	0	0	0	0	0	0	0	0	0	0	0	0	0	0	0	0	0	0	0	0	0	0	0	0	0	0	0	0	0	0	0	0	0	0	0	0	0	0	0	0	0	0	0	0	0	0	0	0	0	0	0	0	0	0	0	0	0	0	0	0	0	0	0	0	0	0	0	0	0	0	0	0	0	0	0	0	0	0	0	0	0	0	0	0	0	0	0	0	14.0845	0	0	0	0	0	0	0	0	0	0	0	0
K04656|g__Escherichia.s__Escherichia_coli	642.076	69.6518	115.286	0	0	286.16	0	0	6.17093	36.4978	0	0	0	121.425	215.173	0	0	3.79823	0	0	17.5713	17.0434	30.2873	0	0	0	45.0737	0	0	0	15.6844	3.79778	0	49.3634	18.0476	0	121.764	0	28.9426	4.70808	7.12389	35.0664	27.5461	0	0	0	24.6905	0	0	0	0	0	1.90069	11.39	66.4779	19.941	0	0	0	7.11656	101.427	310.5	0	0	163.397	21.8166	16.5936	0	0	15.1654	17.1051	0	0	0	0	0	0	0	0	0	0	64.5049	0	0	0	6.64215	0	21.8137	0	8.55513	9.5057	3.327	0	4.7524	0	0	0	0	0	0	0	10.93	0	0	13.7145	0	0	0	0	0	11.8781	0	0	0
K04656|g__Escherichia.s__Escherichia_fergusonii	4.72544	0.918802	1.42428	0	0	49.6676	0	0	0	12.3384	0	0	0	0.95057	1.86794	0	0	0	0	0	4.26935	2.85171	5.65081	0	0	0	0	0	0	0	0	0	0	0.474158	1.90114	0	3.327	0	0	1.3587	2.37129	4.26552	0	0	0	0	2.85171	0	0	0	0	0	0	0.924692	0	53.5908	0	0	0	0.45208	1.42586	3.31275	0	0	1.90114	0	2.33083	0	0	1.90114	3.78022	0	0	0	0	0	0	0	0	0	0	1.42586	0	0	0	0.475285	0	1.90114	0	0.455166	0.475285	0	0	2.36604	0	0	0	0	0	0	0	0	0	0	0.924645	0	0	0	0	0	0.475285	0	0	0
K04656|g__Klebsiella.s__Klebsiella_oxytoca	11.4017	0	1.91205	0	0	4.27126	0	0	6.21415	3.30134	0	0	0	2.39006	654.399	0	0	4.30119	10.9576	0	0.944865	12.4141	2.34624	0	0	0	0.956023	0	0	0	0	2.39006	0	0.458926	57.7826	0	3.76681	0	8.59045	2.84271	19.5613	2.85216	1.86757	0	0	0	0.478011	0	0	0	0	0	0.454959	0	0.956023	118.872	0	0	0	0.478011	1.42905	4.75541	0	0	2.85604	20.0478	9.04357	0	0	0.478011	0	0	0	0	0	0	0	0	0	0	0	53.0166	0	0	0	0.478011	0	13.8533	20.0661	204.05	0.936253	9.99697	0	9.00006	0	0	0	0	0	0	0	0	0	0	4.24319	0	0	0	0	0	13.8603	0	0	0
K04656|g__Klebsiella.s__Klebsiella_pneumoniae	0	0	0	0	0	0	0	0	0	0	0	0	0	0	0	0	0	0	0	0	0	0	0	0	0	0	0	0	0	0	0	0	0	0	0	0	0	0	1.42586	3.78487	0	0	0	0	0	0	0	0	0	0	0	0	22.2656	0	0	0	0	0	0	47.9321	0	0	0	0	0	0	0	0	0	0	0	0	0	0	0	0	0	0	0	0	0	0	0	0	0	0	0	0	0	0	0	1.90114	0	10.9142	0	0	0	0	0	0	0	4.75285	0	0	0	0	0	0	0	0	0	0	0	0
K04656|g__Mogibacterium.s__Mogibacterium_diversum	0	0	0	0	0	0	0	0	0	0	0	0	0	0	0	0	0	0	0	0	0	0	0	0	0	0	0	0	0	0	0	0	0	0	0	0	0	0	0	0	0	0	0	0	0	0	0	6.49913	0	0	0	0	0	0	0	0	0	0	0	0	0	0	0	0	0	0	0	0	0	0	0	0	0	0	0	0	0	0	0	0	0	0	0	0	0	0	0	0	0	0	0	0	0	0	0	0	0	0	0	0	0	0	0	0	0	0	0	0	0	0	0	0	0	0
K04656|g__Proteus.s__Proteus_mirabilis	0	0	0	0	0	0	0	0	0	0	0	0	0	0	0	0	0	0	0	0	0	1.35042	0	0	0	0	0	0	0	0	0	0	0	0	0	0	0	0	0	0	0	0	0	0	0	0	0	0	0	0	0	0	0	0	0	0	0	0	0	0	0	0	0	0	0	0	0	0	0	0	0	0	0	0	0	0	0	0	0	0	0	0	0	0	0	0	0	0	0	0	0	0	0	0	0	0	0	0	0	0	0	0	0	0	0	0	0	0	0	0	0	0	0	0
K04656|g__Ruminococcus.s__Ruminococcus_bicirculans	0	0	0	0	0	0	0	0	0	0	0	0	0	0	0	0	0	0	0	38.2732	10.753	0	0	0	0	0	0	0	0	0	0	0	0	0	0	0	6.52155	67.6894	0	0	0	11.171	35.4784	0	0	135.878	0	0	0	0	0	0	0	0	0	0	0	0	0	0	0	0	0	0	0	0	0	0	0	0	0	0	0	0	0	0	0	0	0	0	0	0	0	0	0	0	0	0	9.85453	53.7496	0	0	0	0	0	0	0	0	0	0	12.1374	0	0	0	68.863	32.1906	0	0	0	0	0	0	0	0
K04656|g__Salmonella.s__Salmonella_enterica	0	0	0	0	0	0	0	0	0	0	0	0	0	0	0	0	0	0	0	0	0	5.52486	0	0	0	0	0	0	0	0	0	0	0	0	0	0	0	0	0	0	0	0	0	0	0	0	0	0	0	0	0	0	0	0	0	0	0	0	0	0	0	0	0	0	0	0	0	0	0	0	0	0	0	0	0	0	0	0	0	0	0	0	0	0	0	0	0	0	0	0	0	0	0	0	0	0	0	0	0	0	0	0	0	0	0	0	0	0	0	0	0	0	0	0
K04656|unclassified	0	26.3915	12.977	0	0	0	0	32.9894	0	0	0	0	0	160.276	257.571	0	20.9403	6.90569	31.9195	0	14.2348	84.6352	157.093	54.9182	29.7475	0	0	0	71.6408	52.2101	91.8788	0	0	2.62593	0	0	992.287	14.3171	2.12639	1.33941	0	71.0999	0	35.8021	0	36.4548	70.0032	101.194	0	32.6968	108.099	44.4262	36.015	29.108	20.9565	56.3864	9.85225	6.70264	0	81.9618	32.2039	25.7923	0	0	12.1548	14.2545	31.4112	44.2285	0	0	0	0	0	19.7076	24.2869	0	20.906	10.4773	0	0	0	29.1751	18.6575	11.7134	0	11.1057	0	0	0	36.8688	0	0	0	2.70709	0	0	0	0	0	13.2006	19.2352	127.788	135.731	101.726	0	0	95.8811	0	0	0	91.7453	9.20157	11.7334	102.166
K06387	0	368.719	236.054	16.1846	0	320.764	189.46	63.052	26.0245	92.5967	196.62	125.281	0	152.343	357.85	0	74.0419	63.0077	72.7506	78.6115	505.474	979.472	459.38	230.813	154.615	630.437	1144.16	165.774	117.901	56.2181	170.844	27.7323	400.507	169.028	222.71	0	1280.93	159.386	45.6974	48.1547	54.7569	527.632	560.096	219.696	123.639	116.686	906.908	248.796	205.671	91.6368	1064.49	116.704	200.898	615.469	174.921	59.5192	330.119	122.23	228.052	175.786	187.649	207.845	0	144.915	272.113	163.407	171.757	404.597	176.116	442.274	139.6	106.243	80.5097	206.88	430.972	0	38.6375	152.568	310.54	20.5047	312.084	218.811	98.0655	108.837	273.267	491.754	120.04	267.218	151.599	561.23	259.189	146.283	429.463	153.649	831.997	134.467	381.4	74.0551	26.8595	285.943	329.146	165.62	86.6165	98.843	55.6516	40.8392	402.173	31.0273	22.7273	511.414	91.877	14.2204	0	86.583
K06387|g__Blautia.s__Blautia_coccoides	0	0	0	0	0	0	0	0	0	0	0	0	0	0	0	0	0	0	0	0	0	0	0	0	0	0	0	0	0	0	0	0	0	0	0	0	0	0	0	0	0	0	0	0	0	0	0	0	0	0	0	0	0	0	0	0	0	0	22.7722	0	0	0	0	0	0	0	0	0	0	0	0	0	0	0	0	0	0	0	0	0	0	0	0	0	0	0	0	0	0	0	0	0	0	0	0	0	0	0	0	0	0	0	0	0	0	0	0	0	0	0	0	0	0	0
K06387|g__Blautia.s__Blautia_hansenii	0	0	67.8749	0	0	91.0392	0	0	0	0	13.099	0	0	17.5097	9.71254	0	13.6187	5.83658	0	0	0	0	49.7713	0	0	195.283	130.736	0	0	0	0	0	0	0	13.6187	0	0	0	0	0	0	0	0	0	0	0	19.4553	183.797	179.395	61.9308	0	0	0	11.3502	0	0	0	0	122.512	114.651	0	26.6665	0	78.9907	0	30.9342	38.4737	28.6689	0	0	0	0	0	0	0	0	0	103.098	0	0	0	7.7821	0	0	0	0	0	0	0	0	0	7.77456	0	85.2909	76.7309	9.71634	0	0	0	0	0	0	0	0	0	0	16.9838	0	0	308.428	0	0	0	0
K06387|g__Blautia.s__Blautia_sp_N6H1_15	0	0	0	0	0	0	0	0	0	0	0	0	0	0	0	0	0	0	0	0	0	0	0	0	0	0	731.368	0	0	0	0	0	0	0	0	0	0	0	27.1446	0	0	0	0	0	0	0	0	0	0	0	0	0	0	0	0	0	0	0	0	0	0	0	0	0	0	0	0	0	0	0	0	0	0	0	0	0	0	0	0	0	0	0	0	0	0	0	0	0	0	0	0	0	0	0	0	0	0	0	0	0	0	0	0	0	0	0	0	0	0	0	0	0	0	0
K06387|g__Blautia.s__Ruminococcus_torques	0	287.998	0	0	0	0	0	0	0	0	0	125.281	0	0	0	0	28.56	33.4435	60.3239	0	425.636	614.739	167.863	72.2032	98.1283	229.793	0	41.7018	71.7263	20.4461	25.8891	27.7323	400.507	155.36	70.6217	0	330.631	83.6054	0	48.1547	23.7906	393.967	514.057	184.791	66.4981	48.266	817.294	0	0	0	928.587	38.3685	72.4769	19.5845	0	0	0	24.1636	0	0	0	81.6354	0	0	72.4701	20.0509	23.7636	0	0	416.626	121.95	79.9257	48.0639	96.1523	186.896	0	33.4572	0	62.6287	0	0	22.3048	27.4914	14.8527	261.64	171.437	35.316	0	29.7398	194.12	228.869	113.302	145.223	0	632.659	0	0	0	0	186.659	271.64	0	0	0	11.1455	0	297.57	0	0	0	0	0	0	0
K06387|g__Clostridium.s__Clostridium_perfringens	0	0	0	0	0	0	146.754	0	12.474	0	0	0	0	0	101.815	0	0	0	0	0	0	0	0	0	0	0	0	0	0	0	0	0	0	0	0	0	0	0	0	0	0	0	0	0	0	0	0	0	0	0	0	16.632	0	0	0	0	0	0	0	22.869	0	0	0	0	0	0	0	0	72.4755	0	0	0	0	0	0	0	0	0	0	0	0	0	0	0	0	10.395	0	0	0	0	0	0	0	0	0	0	0	0	0	0	12.4697	0	0	0	0	0	0	0	0	0	0	0	0	0
K06387|g__Eubacterium.s__Eubacterium_eligens	0	0	0	0	0	0	0	0	0	0	0	0	0	0	0	0	0	0	0	0	0	0	0	0	6.16016	0	0	30.7337	0	0	0	0	0	0	0	0	0	38.6497	0	0	0	10.2669	0	0	0	6.16016	0	0	0	0	20.1797	0	0	0	0	0	0	0	0	0	0	0	0	0	0	0	0	0	0	0	0	0	0	0	8.21355	0	0	0	66.8013	0	0	6.16016	0	0	6.16016	73.8802	0	0	0	0	0	0	0	0	0	0	0	0	0	0	20.1377	0	8.21355	0	0	0	0	0	0	0	0	0	0	0
K06387|g__Flavonifractor.s__Flavonifractor_plautii	0	74.522	168.179	16.1846	0	0	42.7066	0	0	0	150.798	0	0	0	93.0714	0	0	0	0	0	40.9441	14.4458	46.6612	79.3399	17.8784	14.4628	206.238	0	0	0	90.847	0	0	0	0	0	0	0	18.5528	0	30.9663	0	0	0	0	0	0	0	0	0	52.0084	0	0	0	0	0	10.3306	0	30.4631	10.3306	43.3884	20.6612	0	0	155.412	20.6612	78.4742	354.584	103.64	7.87755	0	0	20.1526	42.814	93.5526	0	0	28.8256	69.7818	0	312.084	68.1309	35.1112	30.8751	0	0	6.19835	150.017	54.8467	9.77616	0	0	0	11.3186	8.26446	0	135.936	74.0551	26.8595	0	8.2517	82.5825	0	12.3882	18.3593	0	0	0	22.7273	52.332	0	0	0	12.3882
K06387|g__Intestinimonas.s__Intestinimonas_butyriciproducens	0	0	0	0	0	0	0	0	0	0	32.7224	0	0	0	0	0	0	0	0	0	10.3306	0	0	0	0	0	0	0	0	0	0	0	0	0	0	0	0	0	0	0	0	0	0	0	0	0	0	0	0	0	0	0	0	0	11.6371	0	0	0	0	0	0	0	0	0	0	8.26446	0	8.26446	0	0	0	0	0	0	0	0	0	0	0	0	0	8.26446	28.9256	63.1096	0	0	0	0	0	0	7.56276	0	0	0	0	0	0	0	0	0	0	0	0	0	0	0	0	0	0	0	0	0	0	0
K06387|g__Lachnoclostridium.s__Clostridium_saccharolyticum	0	0	0	0	0	0	0	0	0	0	0	0	0	0	0	0	0	0	0	0	0	0	0	0	0	0	0	0	0	0	0	0	0	0	0	0	0	0	0	0	0	0	0	0	0	0	0	0	0	0	0	0	0	0	0	0	0	0	0	0	0	0	0	0	0	0	0	0	0	0	0	0	0	0	0	0	0	0	0	13.7405	0	0	0	0	0	0	0	68.3478	0	0	0	0	0	0	0	92.3694	225.899	0	0	0	0	0	6.10222	0	0	0	0	0	0	0	0	0	0	0
K06387|g__Roseburia.s__Roseburia_intestinalis	0	0	0	0	0	0	0	45.4364	0	92.5967	0	0	0	37.7995	0	0	0	0	0	0	0	285.482	0	7.76036	12.016	0	0	41.4556	0	0	54.1082	0	0	0	57.9873	0	0	0	0	0	0	0	16.0321	10.02	8.01603	0	0	0	0	10.02	0	0	0	563.826	156.054	8.01603	311.524	93.2736	0	0	39.9423	11.9299	0	0	0	30.0601	0	0	0	0	0	0	0	0	0	0	0	0	101.473	0	0	61.8756	0	0	0	27.636	60.0964	0	0	60.1423	0	0	277.664	0	76.9106	32.3814	0	0	0	92.4536	0	0	0	0	0	0	0	0	0	0	0	0	0	0
K06387|g__Ruminococcaceae_unclassified.s__Eubacterium_siraeum	0	0	0	0	0	0	0	0	0	0	0	0	0	0	0	0	0	0	0	0	0	0	0	0	0	0	0	0	0	0	0	0	0	0	0	0	0	0	0	0	0	0	0	5.45455	16.3636	15.9171	0	0	0	0	0	0	0	0	0	0	0	0	0	0	0	0	0	0	0	0	0	0	0	0	0	0	0	0	0	0	0	0	0	0	0	0	0	0	0	0	0	0	0	0	0	0	0	0	0	0	0	0	0	0	0	0	0	0	0	0	0	0	0	0	0	0	0	0
K06387|unclassified	0	6.19847	0	0	0	229.725	0	17.6155	13.5505	0	0	0	0	97.0342	153.251	0	31.8631	23.7276	12.4267	78.6115	28.5631	64.8052	195.085	71.5095	20.4318	190.898	75.8179	51.883	46.1747	35.772	0	0	0	13.6687	80.4827	0	950.298	37.1306	0	0	0	123.399	30.0072	19.4308	32.7611	46.3425	70.1591	64.9993	26.2753	19.6859	63.7163	61.7034	128.421	20.7082	7.22934	51.5032	8.26457	4.79335	52.3051	27.9355	104.318	66.9518	0	65.9241	44.2306	53.4364	31.0459	13.0799	0	17.7708	17.6507	26.3175	12.2932	67.9138	142.31	0	5.18028	20.6444	9.85492	6.76421	0	44.2929	6.53728	0	5.46635	208.406	18.4294	48.853	67.0124	297.192	22.7571	25.2065	6.57625	57.0391	37.4322	0	19.5655	0	0	6.8306	16.6474	83.0371	72.3007	86.4548	26.1468	40.8392	87.6189	31.0273	0	150.654	91.877	14.2204	0	74.1948
K07051	0	0	0	0	0	91.3048	0	0	0	0	0	0	20.9895	13.4865	0	0	0	37.2427	0	0	0	0	0	0	0	0	0	0	0	0	0	0	0	0	0	0	0	0	6.53595	843.269	0	0	0	153.968	26.5993	0	0	0	0	0	58.054	165.615	0	0	0	16.396	25.3297	17.991	0	0	448.77	77.0631	0	0	0	0	232.877	179.649	0	0	49.7453	196.01	8.9955	0	0	37.4038	0	0	0	0	4348.01	0	0	0	0	0	199.862	7.49625	0	0	19.3367	0	0	0	0	0	0	0	0	0	0	6.53937	19.2449	0	0	0	0	0	0	0	0	0	0	0
K07051|g__Akkermansia.s__Akkermansia_muciniphila	0	0	0	0	0	91.3048	0	0	0	0	0	0	20.9895	13.4865	0	0	0	37.2427	0	0	0	0	0	0	0	0	0	0	0	0	0	0	0	0	0	0	0	0	0	723.012	0	0	0	130.538	26.5993	0	0	0	0	0	47.6613	125.095	0	0	0	16.396	25.3297	17.991	0	0	390.61	65.2984	0	0	0	0	232.877	179.649	0	0	49.7453	196.01	8.9955	0	0	26.9865	0	0	0	0	3679.95	0	0	0	0	0	199.862	7.49625	0	0	19.3367	0	0	0	0	0	0	0	0	0	0	0	19.2449	0	0	0	0	0	0	0	0	0	0	0
K07051|unclassified	0	0	0	0	0	0	0	0	0	0	0	0	0	0	0	0	0	0	0	0	0	0	0	0	0	0	0	0	0	0	0	0	0	0	0	0	0	0	6.53595	120.256	0	0	0	23.4291	0	0	0	0	0	0	10.3927	40.5195	0	0	0	0	0	0	0	0	58.1604	11.7647	0	0	0	0	0	0	0	0	0	0	0	0	0	10.4173	0	0	0	0	668.062	0	0	0	0	0	0	0	0	0	0	0	0	0	0	0	0	0	0	0	0	6.53937	0	0	0	0	0	0	0	0	0	0	0	0
K07741	13.4136	0	0	115.467	0	325.982	0	81.2842	0	9.19153	0	0	0	22.2544	0	0	59.272	9.50872	12.5835	0	0	0	23.5614	0	0	0	0	0	0	0	0	0	219.638	746.39	2025.59	52.7349	542.925	0	60.2214	0	0	0	0	0	0	0	0	6.92455	123.038	0	0	121.208	0	0	4.80298	0	0	0	0	0	0	0	24.6761	0	0	6.56858	0	0	4.42229	0	0	0	5.22648	0	0	131.665	0	0	0	28.7503	0	129.035	0	0	0	13.5542	0	0	0	0	0	25.3842	0	0	331.737	71.8324	0	0	11.4979	0	0	831.606	0	0	13.0357	0	0	0	660.613	0	0	59.9136	0	0
K07741|g__Acidaminococcus.s__Acidaminococcus_intestini	0	0	0	115.467	0	187.215	0	0	0	0	0	0	0	0	0	0	0	0	0	0	0	0	0	0	0	0	0	0	0	0	0	0	0	0	0	0	0	0	0	0	0	0	0	0	0	0	0	0	0	0	0	0	0	0	0	0	0	0	0	0	0	0	0	0	0	0	0	0	0	0	0	0	0	0	0	0	0	0	0	0	0	0	0	0	0	0	0	0	0	0	0	0	0	0	0	0	0	0	0	0	0	0	0	0	0	0	0	0	0	0	0	0	0	0
K07741|g__Bacteroides.s__Bacteroides_cellulosilyticus	0	0	0	0	0	0	0	0	0	0	0	0	0	0	0	0	0	0	0	0	0	0	0	0	0	0	0	0	0	0	0	0	0	0	0	0	0	0	0	0	0	0	0	0	0	0	0	0	0	0	0	0	0	0	0	0	0	0	0	0	0	0	0	0	0	0	0	0	0	0	0	0	5.22648	0	0	0	0	0	0	0	0	0	0	0	0	0	0	0	0	0	0	0	0	0	0	0	0	0	0	0	0	0	0	0	0	0	0	0	0	0	0	0	0	0
K07741|g__Bifidobacterium.s__Bifidobacterium_adolescentis	0	0	0	0	0	0	0	0	0	0	0	0	0	0	0	0	0	0	0	0	0	0	0	0	0	0	0	0	0	0	0	0	169.72	746.39	1984.38	36.8871	525.071	0	0	0	0	0	0	0	0	0	0	0	0	0	0	0	0	0	0	0	0	0	0	0	0	0	0	0	0	0	0	0	0	0	0	0	0	0	0	0	0	0	0	0	0	0	0	0	0	0	0	0	0	0	0	0	0	0	0	0	0	0	0	0	0	831.606	0	0	0	0	0	0	0	0	0	0	0	0
K07741|g__Bifidobacterium.s__Bifidobacterium_breve	0	0	0	0	0	0	0	0	0	0	0	0	0	0	0	0	0	0	0	0	0	0	0	0	0	0	0	0	0	0	0	0	0	0	41.2044	15.8479	0	0	0	0	0	0	0	0	0	0	0	0	0	0	0	0	0	0	0	0	0	0	0	0	0	0	0	0	0	0	0	0	0	0	0	0	0	0	0	0	0	0	0	0	0	0	0	0	0	0	0	0	0	0	0	0	0	0	0	0	0	0	0	0	0	0	0	0	0	0	0	0	0	0	0	0	0	0
K07741|g__Bifidobacterium.s__Bifidobacterium_longum	0	0	0	0	0	138.766	0	55.2415	0	0	0	0	0	0	0	0	7.6115	9.50872	0	0	0	0	0	0	0	0	0	0	0	0	0	0	0	0	0	0	0	0	0	0	0	0	0	0	0	0	0	0	123.038	0	0	0	0	0	0	0	0	0	0	0	0	0	0	0	0	0	0	0	0	0	0	0	0	0	0	0	0	0	0	0	0	0	0	0	0	0	0	0	0	0	0	0	0	0	331.737	71.8324	0	0	0	0	0	0	0	0	0	0	0	0	0	0	0	59.9136	0	0
K07741|g__Lactobacillus.s__Lactobacillus_johnsonii	0	0	0	0	0	0	0	0	0	0	0	0	0	0	0	0	0	0	0	0	0	0	0	0	0	0	0	0	0	0	0	0	0	0	0	0	0	0	0	0	0	0	0	0	0	0	0	0	0	0	0	0	0	0	0	0	0	0	0	0	0	0	0	0	0	0	0	0	0	0	0	0	0	0	0	0	0	0	0	0	0	0	0	0	0	0	0	0	0	0	0	0	0	0	0	0	0	0	0	0	0	0	0	0	0	0	0	0	660.613	0	0	0	0	0
K07741|g__Lactobacillus.s__Lactobacillus_salivarius	0	0	0	0	0	0	0	0	0	0	0	0	0	0	0	0	0	0	0	0	0	0	0	0	0	0	0	0	0	0	0	0	0	0	0	0	0	0	41.0364	0	0	0	0	0	0	0	0	0	0	0	0	0	0	0	0	0	0	0	0	0	0	0	0	0	0	0	0	0	0	0	0	0	0	0	0	0	0	0	0	0	0	0	0	0	0	0	0	0	0	0	0	0	0	0	0	0	0	0	0	0	0	0	0	0	0	0	0	0	0	0	0	0	0	0
K07741|g__Lactococcus.s__Lactococcus_lactis	0	0	0	0	0	0	0	0	0	0	0	0	0	0	0	0	0	0	0	0	0	0	0	0	0	0	0	0	0	0	0	0	41.0555	0	0	0	9.98336	0	0	0	0	0	0	0	0	0	0	0	0	0	0	0	0	0	0	0	0	0	0	0	0	0	18.4395	0	0	0	0	0	0	0	0	0	0	0	0	0	0	0	0	0	0	0	0	0	0	0	0	0	0	0	0	0	0	0	0	0	0	0	0	0	0	0	0	0	0	0	0	0	0	0	0	0	0	0
K07741|g__Roseburia.s__Roseburia_intestinalis	0	0	0	0	0	0	0	0	0	0	0	0	0	22.2544	0	0	0	0	0	0	0	0	0	0	0	0	0	0	0	0	0	0	0	0	0	0	0	0	0	0	0	0	0	0	0	0	0	0	0	0	0	0	0	0	0	0	0	0	0	0	0	0	0	0	0	0	0	0	0	0	0	0	0	0	0	0	0	0	0	0	0	129.035	0	0	0	13.5542	0	0	0	0	0	0	0	0	0	0	0	0	0	0	0	0	0	0	0	0	0	0	0	0	0	0	0	0
K07741|unclassified	13.4136	0	0	0	0	0	0	26.0427	0	9.19153	0	0	0	0	0	0	51.6605	0	12.5835	0	0	0	23.5614	0	0	0	0	0	0	0	0	0	8.86267	0	0	0	7.87048	0	19.1849	0	0	0	0	0	0	0	0	6.92455	0	0	0	121.208	0	0	4.80298	0	0	0	0	0	0	0	6.23656	0	0	6.56858	0	0	4.42229	0	0	0	0	0	0	131.665	0	0	0	28.7503	0	0	0	0	0	0	0	0	0	0	0	25.3842	0	0	0	0	0	0	11.4979	0	0	0	0	0	13.0357	0	0	0	0	0	0	0	0	0
K07797	148.734	2.83065	0	0	0	261.301	0	9.85222	5.9019	60.49	0	0	4.34116	12.7992	363.851	0	0	3.44374	7.74283	0	0	21.4482	0	0	0	0	0	3.73653	0	0	1.27284	5.91133	0	0	53.1245	0	0	0	22.6163	21.4443	74.7542	20.6038	32.236	0	0	0	0	0	3.06992	0	0	0	45.1914	0	5.90345	172.028	0	39.3713	0	47.232	0	46.2468	0	219.031	0	28.4097	25.4835	2.69663	0	7.48956	0	0	0	0	0	0	3.47614	32.2253	0	0	0	109.807	0	0	0	3.36036	0	53.9898	14.7783	341.22	0	23.4319	0	24.3274	0	0	0	0	0	0	0	26.5196	0	0	86.828	0	0	0	0	0	28.2362	0	0	0
K07797|g__Escherichia.s__Escherichia_coli	71.3285	0	0	0	0	66.7334	0	5.91133	0	47.9262	0	0	0	10.8288	111.632	0	0	0	0	0	0	5.68851	0	0	0	0	0	0	0	0	0	2.95567	0	0	7.88177	0	0	0	3.94089	7.87791	47.168	6.89365	30.335	0	0	0	0	0	0	0	0	0	10.7953	0	0	171.043	0	39.3713	0	16.7214	0	42.3059	0	0	0	6.89655	5.84475	0	0	0	0	0	0	0	0	0	0	29.3967	0	0	0	21.5966	0	0	0	0	0	18.7038	0	4.60969	0	7.88177	0	4.84887	0	0	0	0	0	0	0	18.6868	0	0	84.9279	0	0	0	0	0	10.8067	0	0	0
K07797|g__Klebsiella.s__Klebsiella_oxytoca	44.9811	0	0	0	0	70.6347	0	3.94089	0	12.5637	0	0	0	1.97044	252.22	0	0	0	6.75761	0	0	15.7597	0	0	0	0	0	0	0	0	0	2.95567	0	0	45.2427	0	0	0	8.8535	0	27.5862	5.87758	1.90097	0	0	0	0	0	0	0	0	0	0	0	0	0.985222	0	0	0	0	0	3.94089	0	219.031	0	21.5131	19.6388	0	0	0	0	0	0	0	0	0	0	0	0	0	0	82.3907	0	0	0	0	0	35.286	14.7783	336.611	0	6.89268	0	5.79252	0	0	0	0	0	0	0	0	0	0	1.90013	0	0	0	0	0	14.7337	0	0	0
K07797|g__Klebsiella.s__Klebsiella_pneumoniae	0	0	0	0	0	93.1732	0	0	0	0	0	0	0	0	0	0	0	0	0.985222	0	0	0	0	0	0	0	0	0	0	0	0	0	0	0	0	0	0	0	9.82195	11.8149	0	7.83262	0	0	0	0	0	0	0	0	0	0	34.3961	0	0	0	0	0	0	30.5106	0	0	0	0	0	0	0	0	0	0	0	0	0	0	0	0	0	2.82854	0	0	0	0	0	0	0	0	0	0	0	0	0	8.65745	0	13.686	0	0	0	0	0	0	0	7.83288	0	0	0	0	0	0	0	0	0	0	0	0
K07797|unclassified	32.4243	2.83065	0	0	0	30.76	0	0	5.9019	0	0	0	4.34116	0	0	0	0	3.44374	0	0	0	0	0	0	0	0	0	3.73653	0	0	1.27284	0	0	0	0	0	0	0	0	1.75149	0	0	0	0	0	0	0	0	3.06992	0	0	0	0	0	5.90345	0	0	0	0	0	0	0	0	0	0	0	0	2.69663	0	7.48956	0	0	0	0	0	0	3.47614	0	0	0	0	5.81933	0	0	0	3.36036	0	0	0	0	0	0	0	0	0	0	0	0	0	0	0	0	0	0	0	0	0	0	0	0	2.69582	0	0	0
K15524	128.929	12.8463	15.6598	47.2416	0	0	177.666	17.602	0	98.3673	0	0	0	14.0294	0	0	0	0	0	0	0	0	0	0	0	0	0	0	0	0	0	0	0	28.4757	0	0	25.7491	0	13.6725	18.2726	50.0839	0	110.975	18.1282	0	1.75903	0	0	10.065	0	0	0	15.6488	0	0	53.8381	0	12.4699	0	41.4181	3.26156	44.2095	0	0	8.4499	0	0	18.8967	33.2011	0	0	0	0	0	10.9108	36.8156	2.71123	16.0966	0	11.3493	0	0	0	0	0	0	17.7619	0	0	0	0	4.12819	0	23.9845	0	0	3.25679	21.0782	13.3766	0	0	28.1388	0	0	96.2309	0	0	0	15.3878	36.2791	0	0	0	0
K15524|g__Clostridioides.s__Clostridioides_difficile	65.9105	0	0	47.2416	0	0	177.666	0	0	0	0	0	0	0	0	0	0	0	0	0	0	0	0	0	0	0	0	0	0	0	0	0	0	0	0	0	0	0	0	0	0	0	0	0	0	0	0	0	0	0	0	0	0	0	0	0	0	0	0	0	0	0	0	0	0	0	0	0	33.2011	0	0	0	0	0	10.9108	36.8156	0	0	0	11.3493	0	0	0	0	0	0	0	0	0	0	0	0	0	0	0	0	0	21.0782	13.3766	0	0	0	0	0	0	0	0	0	15.3878	36.2791	0	0	0	0
K15524|g__Escherichia.s__Escherichia_coli	34.1287	9.24087	10.8542	0	0	0	0	6.83018	0	29.7601	0	0	0	9.20047	0	0	0	0	0	0	0	0	0	0	0	0	0	0	0	0	0	0	0	24.0846	0	0	18.1087	0	1.60917	10.05	26.1334	0	101.232	15.2529	0	0	0	0	6.43766	0	0	0	8.81053	0	0	53.0662	0	12.4699	0	8.84606	0	32.5525	0	0	6.03541	0	0	18.0918	0	0	0	0	0	0	0	0	0	7.24346	0	0	0	0	0	0	0	0	15.6839	0	0	0	0	0	0	6.01673	0	0	0	0	0	0	0	12.8608	0	0	90.1237	0	0	0	0	0	0	0	0	0
K15524|g__Escherichia.s__Escherichia_fergusonii	28.8902	3.60544	4.8056	0	0	0	0	7.64507	0	0	0	0	0	4.82897	0	0	0	0	0	0	0	0	0	0	0	0	0	0	0	0	0	0	0	2.01207	0	0	7.64041	0	2.41465	0.804829	20.9029	0	0	0	0	0	0	0	0.402414	0	0	0	0	0	0	0.771903	0	0	0	6.03428	0	11.657	0	0	2.41449	0	0	0.804829	0	0	0	0	0	0	0	0	0	0	0	0	0	0	0	0	0	0	0	0	0	0	0	0	0	4.015	0	0	0	0	0	0	0	0	0	0	0	0	0	0	0	0	0	0	0	0
K15524|g__Klebsiella.s__Klebsiella_pneumoniae	0	0	0	0	0	0	0	0	0	0	0	0	0	0	0	0	0	0	0	0	0	0	0	0	0	0	0	0	0	0	0	0	0	0	0	0	0	0	9.64866	5.23139	0	0	0	0	0	0	0	0	0	0	0	0	6.83831	0	0	0	0	0	0	26.5377	0	0	0	0	0	0	0	0	0	0	0	0	0	0	0	0	0	8.85312	0	0	0	0	0	0	0	0	0	0	0	0	0	0	0	10.8484	0	0	0	0	0	0	0	15.278	0	0	0	0	0	0	0	0	0	0	0	0
K15524|g__Streptococcus.s__Streptococcus_equinus	0	0	0	0	0	0	0	0	0	35.7007	0	0	0	0	0	0	0	0	0	0	0	0	0	0	0	0	0	0	0	0	0	0	0	0	0	0	0	0	0	0	0	0	0	0	0	0	0	0	0	0	0	0	0	0	0	0	0	0	0	0	0	0	0	0	0	0	0	0	0	0	0	0	0	0	0	0	0	0	0	0	0	0	0	0	0	0	0	0	0	0	0	0	0	0	0	0	0	0	0	0	0	0	0	0	0	0	0	0	0	0	0	0	0	0
K15524|g__Streptococcus.s__Streptococcus_gallolyticus	0	0	0	0	0	0	0	0	0	20.2232	0	0	0	0	0	0	0	0	0	0	0	0	0	0	0	0	0	0	0	0	0	0	0	0	0	0	0	0	0	0	0	0	0	0	0	0	0	0	0	0	0	0	0	0	0	0	0	0	0	0	0	0	0	0	0	0	0	0	0	0	0	0	0	0	0	0	0	0	0	0	0	0	0	0	0	0	0	0	0	0	0	0	0	0	0	0	0	0	0	0	0	0	0	0	0	0	0	0	0	0	0	0	0	0
K15524|g__Streptococcus.s__Streptococcus_pasteurianus	0	0	0	0	0	0	0	0	0	9.07978	0	0	0	0	0	0	0	0	0	0	0	0	0	0	0	0	0	0	0	0	0	0	0	0	0	0	0	0	0	0	0	0	0	0	0	0	0	0	0	0	0	0	0	0	0	0	0	0	0	0	0	0	0	0	0	0	0	0	0	0	0	0	0	0	0	0	0	0	0	0	0	0	0	0	0	0	0	0	0	0	0	0	0	0	0	0	0	0	0	0	0	0	0	0	0	0	0	0	0	0	0	0	0	0
K15524|unclassified	0	0	0	0	0	0	0	3.12679	0	3.60351	0	0	0	0	0	0	0	0	0	0	0	0	0	0	0	0	0	0	0	0	0	0	0	2.37905	0	0	0	0	0	2.18644	3.04757	0	9.74322	2.87526	0	1.75903	0	0	3.22491	0	0	0	0	0	0	0	0	0	0	0	3.26156	0	0	0	0	0	0	0	0	0	0	0	0	0	0	0	2.71123	0	0	0	0	0	0	0	0	0	2.07795	0	0	0	0	4.12819	0	3.10436	0	0	3.25679	0	0	0	0	0	0	0	6.10722	0	0	0	0	0	0	0	0	0
K18890	174.735	31.6835	40.2093	8.99991	2.72667	335.614	0	3.94178	20.3069	105.168	0	0	2.78594	38.4427	829.23	0	0	10.5398	15.2427	0	39.376	41.683	19.5721	0	0	0	15.9197	8.60135	0	0	0	13.075	83.6226	30.6045	99.4347	11.9457	68.6482	2.2334	77.4752	24.9297	114.828	50.6258	140.336	26.5525	0	3.78728	25.018	26.7822	10.6788	0	0	18.0637	58.7023	6.98625	15.0613	276.571	0	18.6909	0	62.9429	31.1746	94.7558	20.1848	358.82	63.7886	120.267	58.121	45.9247	12.3874	12.3392	15.2878	0	23.3084	0	0	41.0597	0	44.8997	0	0	0	256.725	0	18.169	3.45282	7.52857	50.0536	85.5816	20.8051	177.807	0	23.2597	5.52072	7.35082	0	0	2.57832	0	0	0	0	28.7509	1.49012	1.26936	125.234	0	8.50879	56.1154	2053.88	0	51.8252	0	0	0
K18890|g__Aeromonas.s__Aeromonas_bestiarum	0	0	0	0	0	0	0	0	0	0	0	0	0	0	0	0	0	0	0	0	0	0	0	0	0	0	0	0	0	0	0	0	0	0	0	0	0	0	0	0	0	0	0	0	0	0	0	0	0	0	0	0	0	0	0	0	0	0	0	0	0	0	0	3.07053	0	0	0	0	0	0	0	0	0	0	0	0	0	0	0	0	0	0	0	0	0	0	0	0	0	0	0	0	0	0	0	0	0	0	0	0	0	0	0	0	0	0	0	0	0	0	0	0	0	0
K18890|g__Aeromonas.s__Aeromonas_piscicola	0	0	0	0	0	0	0	0	0	0	0	0	0	0	0	0	0	0	0	0	0	0	0	0	0	0	0	0	0	0	0	0	0	0	0	0	0	0	0	0	0	0	0	0	0	0	0	0	0	0	0	0	0	0	0	0	0	0	0	0	0	0	0	9.78153	0	0	0	0	0	0	0	0	0	0	0	0	0	0	0	0	0	0	0	0	0	0	0	0	0	0	0	0	0	0	0	0	0	0	0	0	0	0	0	0	0	0	0	0	0	0	0	0	0	0
K18890|g__Aeromonas.s__Aeromonas_salmonicida	0	0	0	0	0	0	0	0	0	0	0	0	0	0	0	0	0	0	0	0	0	0	0	0	0	0	0	0	0	0	0	0	0	0	0	0	0	0	0	0	0	0	0	0	0	0	0	0	0	0	0	0	0	0	0	0	0	0	0	0	0	0	0	19.2154	0	0	0	0	0	0	0	0	0	0	0	0	0	0	0	0	0	0	0	0	0	0	0	0	0	0	0	0	0	0	0	0	0	0	0	0	0	0	0	0	0	0	0	0	0	0	0	0	0	0
K18890|g__Citrobacter.s__Citrobacter_braakii	0	0	0	0	0	0	0	0	0	0	0	0	0	0	0	0	0	0	0	0	0	0	0	0	0	0	0	0	0	0	0	0	0	0	0	0	0	0	0	0	0	0	0	0	0	0	0	0	0	0	0	0	0	0	0	0	0	0	0	0	0	0	0	0	0	0	0	0	0	0	0	0	0.613497	0	0	0	0	1.22699	0	0	0	0	0	0	0	0	0	0	0	0	0	0	0	0	0	0	0	0	0	0	0	0	0	0	0	0	0	0	0	0	0	0	0	0
K18890|g__Citrobacter.s__Citrobacter_freundii	0	4.29335	0	0	0	0	0	0	0	0	0	0	0	0	0	0	0	0	0	0	0	0	0	0	0	0	0	0	0	0	0	0	0	0	0	0	0	0	0	0	0	0	0	0	0	0	0	0	0	0	0	0	0	0	0	0	0	0	0	0	0	0	0	0	0	0	0	0	0	0	0	0	20.2454	0	0	0	0	1.22699	0	0	0	0	0	0	0	0	0	0	0	0	0	0	0	0	0	0	0	0	0	0	0	0	0	0	0	0	0	0	0	0	0	0	0	0
K18890|g__Citrobacter.s__Citrobacter_portucalensis	0	0	0	0	0	0	0	0	0	0	0	0	0	0	0	0	0	0	0	0	0	0	0	0	0	0	0	0	0	0	0	0	0	0	0	0	0	0	0	0	0	0	0	0	0	0	0	0	0	0	0	0	0	0	0	0	0	0	0	0	0	0	0	0	0	0	0	0	0	0	0	0	0	0	0	0	0	4.29448	0	0	0	0	0	0	0	0	0	0	0	0	0	0	1.22624	0	0	0	0	0	0	0	0	0	0	0	0	0	0	12.8001	0	0	0	0	0	0
K18890|g__Citrobacter.s__Citrobacter_youngae	0	0	0	0	0	0	0	0	0	0	0	0	0	0	0	0	0	0	0	0	0	0	0	0	0	0	0	0	0	0	0	0	0	0	0	0	0	0	0	0	0	0	0	0	0	0	0	0	0	0	0	0	0	0	0	0	0	0	0	0	0	0	0	0	0	0	0	0	0	0	0	0	0	0	0	0	0	0.613497	0	0	0	0	0	0	0	0	0	0	0	0	0	0	1.22699	0	0	0	0	0	0	0	0	0	0	0	0	0	0	21.9759	0	0	0	0	0	0
K18890|g__Enterobacter.s__Enterobacter_cloacae	0	0.613497	0	0	0	0	0	0	0	0	0	0	0	0	0	0	0	0	0	0	0	0	0	0	0	0	0	0	0	0	0	0	0	0	0	0	0	0	0	0	0	0	0	0	0	0	0	0	0	0	0	0	0	0	0	0	0	0	0	3.06748	0	0	0	0	0	0	0	0	0	0	0	0	0	0	0	0	0	9.78014	0	0	0	0	0	0	0	0	0	0	0	0	0	0	3.06748	0	0	0	0	0	0	0	0	0	0	0	0	0	0	10.4227	0	0	0	0	0	0
K18890|g__Escherichia.s__Escherichia_coli	50.1504	6.73495	7.31477	0	0	87.821	0	0	10.9582	82.5748	0	0	0	10.3698	176.557	0	0	0.611247	0	0	6.69616	11.6317	4.89784	0	0	0	0.61237	0	0	0	0	2.44948	0	12.8458	32.9508	3.67272	14.0123	0	8.51836	7.96081	55.002	10.4088	128.152	20.1997	0	0	7.93296	0	5.49033	0	0	2.44948	31.8089	0	0	258.313	0	13.471	0	32.9961	7.28498	43.4123	0	55.5924	11.5878	29.9486	19.5752	41.6382	0	0	5.51133	0	0.61237	0	0	0	0	8.57318	0	0	0	55.0586	0	1.22474	0	0	47.0017	19.5913	0.61237	25.6769	0	6.73532	0	0	0	0	0	0	0	0	0	6.73457	0	0	97.8168	0	0	0	0	0	9.75311	0	0	0
K18890|g__Escherichia.s__Escherichia_fergusonii	10.3992	1.77314	1.83711	0	0	17.0081	0	0	0	1.22474	0	0	0	1.83711	223.195	0	0	2.91721	0	0	0.61237	2.44873	0.61237	0	0	0	1.83636	0	0	0	0	0.61237	0	3.06185	0	1.83711	3.06185	0	7.27252	0	0.602773	5.44132	0.61237	0	0	0	0.61237	0	0	0	0	0	0	0	0	0	0	0	0	0	0.61237	3.06185	0	2.44836	3.06185	25.0165	2.44948	0.61237	0	0	1.22474	0	0	0	0	0	0	0	0	0	0	58.1146	0	3.65392	0	0	0	17.6966	0	1.83711	0	0	0	0	0	0	0	0	0	0	0	0.61237	0	0	0.61237	0	0	0	0	0	11.5915	0	0	0
K18890|g__Klebsiella.s__Klebsiella_oxytoca	114.186	18.2685	20.8058	0	0	186.66	0	0	4.86187	21.3689	0	0	0	26.2358	429.478	0	0	5.45345	14.0179	0	12.2183	22.5477	14.0619	0	0	0	13.471	0	0	0	0	6.11661	0	14.6969	50.6873	3.06185	28.1023	0	28.114	7.3447	39.1626	29.9118	11.5714	0.61237	0	0	16.4727	0	1.83711	0	0	7.95856	12.8218	0	0	18.2582	0	1.83599	0	14.0199	17.1036	48.2817	0	268.712	31.8194	51.3939	36.0963	3.67422	0	0	8.55175	0	1.83711	0	0	0	0	4.88122	0	0	0	110.798	0	9.77649	0	0	3.05189	36.0395	20.1927	150.293	0	7.95969	0	0	0	0	0	0	0	0	0	9.76898	0	0	26.8046	0	0	0	0	0	21.3881	0	0	0
K18890|g__Klebsiella.s__Klebsiella_pneumoniae	0	0	0	0	0	32.9222	0	0	0	0	0	0	0	0	0	0	0	0	1.22474	0	0	0	0	0	0	0	0	0	0	0	0	0	0	0	0	0	0	0	4.27052	4.26107	0	4.86384	0	0	0	0	0	0	0	0	0	0	14.0716	0	0	0	0	0	0	12.2459	0	0	0	0	0	0	0	0	0	0	0	0	0	0	0	0	0	7.33362	0	0	0	0	0	0	0	0	0	0	0	0	0	4.89784	0	0	0	0	0	0	0	0	0	11.635	0	0	0	0	0	0	0	0	0	0	0	0
K18890|g__Kosakonia.s__Kosakonia_cowanii	0	0	0	0	0	0	0	0	0	0	0	0	0	0	0	0	0	0	0	0	0	0	0	0	0	0	0	0	0	0	0	0	0	0	0	0	0	0	0	0	0	0	0	0	0	0	0	0	0	0	0	0	0	0	0	0	0	0	0	0	0	0	0	0	0	0	0	0	0	0	0	0	0	0	0	0	0	4.29448	0	0	0	0	0	0	0	0	0	0	0	0	0	0	0	0	0	0	0	0	0	0	0	0	0	0	0	0	0	0	0	0	0	0	0	0
K18890|g__Lactobacillus.s__Lactobacillus_crispatus	0	0	0	0	0	0	0	0	0	0	0	0	0	0	0	0	0	0	0	0	0	0	0	0	0	0	0	0	0	0	0	0	0	0	0	0	0	0	0	0	0	0	0	0	0	0	0	0	0	0	0	0	0	0	0	0	0	0	0	0	0	0	0	0	0	0	0	0	0	0	0	0	0	0	0	41.0597	0	0	0	0	0	0	0	0	0	0	0	0	0	0	0	0	0	0	0	0	0	0	0	0	0	0	0	0	0	0	0	0	0	0	0	0	0	0
K18890|g__Lactobacillus.s__Lactobacillus_gasseri	0	0	0	0	0	0	0	0	0	0	0	0	0	0	0	0	0	0	0	0	13.3168	0	0	0	0	0	0	0	0	0	0	0	0	0	0	0	0	0	0	0	0	0	0	0	0	0	0	0	0	0	0	0	0	0	0	0	0	0	0	0	0	0	0	0	0	0	0	0	0	0	0	0	0	0	0	0	0	0	0	0	0	0	0	0	0	0	0	0	0	0	0	0	0	0	0	0	0	0	0	0	0	0	0	0	0	0	8.50879	0	0	0	0	0	0	0
K18890|g__Lactobacillus.s__Lactobacillus_johnsonii	0	0	0	0	0	0	0	0	0	0	0	0	0	0	0	0	0	0	0	0	0	0	0	0	0	0	0	0	0	0	0	0	0	0	0	0	0	0	0	0	0	0	0	0	0	0	0	0	0	0	0	0	0	0	0	0	0	0	0	0	0	0	0	0	0	0	0	0	0	0	0	0	0	0	0	0	0	0	0	0	0	0	0	0	0	0	0	0	0	0	0	0	0	0	0	0	0	0	0	0	0	0	0	0	0	0	0	0	2053.88	0	0	0	0	0
K18890|g__Lactobacillus.s__Lactobacillus_paragasseri	0	0	0	0	0	0	0	0	0	0	0	0	0	0	0	0	0	0	0	0	0	0	0	0	0	0	0	0	0	0	0	0	0	0	0	0	0	0	0	0	0	0	0	0	0	0	0	0	0	0	0	0	0	0	0	0	0	0	0	0	0	0	0	0	0	0	0	0	0	0	0	0	0	0	0	0	0	0	0	0	0	0	0	0	0	0	0	0	0	0	0	0	0	0	0	0	0	0	0	0	0	0	0	0	0	0	0	10.9167	0	0	0	0	0	0
K18890|g__Lactobacillus.s__Lactobacillus_ruminis	0	0	0	0	0	0	0	0	0	0	0	0	0	0	0	0	0	0	0	0	0	0	0	0	0	0	0	0	0	0	0	0	0	0	0	0	0	0	0	0	20.0608	0	0	0	0	0	0	0	0	0	0	0	0	0	0	0	0	0	0	0	0	0	0	0	0	0	0	0	0	0	0	0	0	0	0	0	0	0	0	0	0	0	0	0	0	0	0	0	0	0	0	0	0	0	0	0	0	0	0	0	0	0	0	0	0	0	0	0	0	0	0	0	0	0
K18890|g__Lactococcus.s__Lactococcus_lactis	0	0	0	0	0	0	0	0	0	0	0	0	0	0	0	0	0	0	0	0	0	0	0	0	0	0	0	0	0	0	0	0	15.2638	0	0	0	0	0	7.31007	0	0	0	0	0	0	0	0	18.3363	0	0	0	0	0	0	0	0	0	0	0	0	0	0	0	0	0	0	0	0	0	0	0	0	0	0	0	0	0	0	0	0	0	0	0	0	0	0	0	0	0	0	0	0	0	0	0	0	0	0	0	0	0	0	0	0	0	0	0	0	0	0	0	0	0	0
K18890|g__Salmonella.s__Salmonella_enterica	0	0	0	0	0	0	0	0	0	0	0	0	0	0	0	0	0	0	0	0	0	0	0	0	0	0	0	0	0	0	0	0	0	0	9.81482	0	0	0	0.613497	0	0	0	0	0	0	0	0	0	0	0	0	0	0	0	0	0	0	0	0	0.613497	0	0	0	0	0	0	0	0	0	0	0	0	0	0	0	0	0	0	0	0	0	0	0	0	0	0	0	0	0	0	0	0	0	0	0	0	0	0	0	0	0	0	0	0	0	0	0	0	0	0	0	0	0	0
K18890|g__Streptococcus.s__Streptococcus_infantis	0	0	0	0	0	0	0	0	0	0	0	0	0	0	0	0	0	0	0	0	0	0	0	0	0	0	0	0	0	0	0	0	6.89619	0	0	0	0	0	1.88088	0	0	0	0	0	0	0	0	0	0	0	0	0	0	0	0	0	0	0	0	0	0	0	0	0	0	0	0	0	0	0	0	0	0	0	0	0	0	0	0	0	0	0	0	0	0	0	0	0	0	0	0	0	0	0	0	0	0	0	0	0	0	0	0	0	0	0	0	0	0	0	0	0	0	0
K18890|g__Streptococcus.s__Streptococcus_mitis	0	0	0	0	0	0	0	0	0	0	0	0	0	0	0	0	0	0	0	0	0	0	0	0	0	0	0	0	0	0	0	0	0.627353	0	0	0	0	0	3.72227	0	0	0	0	0	0	0	0	0	0	0	0	0	0	0	0	0	0	0	0	0	0	0	0	0	0	0	0	0	0	0	0	0	0	0	0	0	0	0	0	0	0	0	0	0	0	0	0	0	0	0	0	0	0	0	0	0	0	0	0	0	0	0	0	0	0	0	0	0	0	0	0	0	0	0
K18890|g__Streptococcus.s__Streptococcus_oralis	0	0	0	0	0	0	0	0	0	0	0	0	0	0	0	0	0	0	0	0	0	0	0	0	0	0	0	0	0	0	0	0	16.1837	0	0	0	0	0	4.32371	0	0	0	0	0	0	0	0	0	0	0	0	0	0	0	0	0	0	0	0	0	0	0	0	0	0	0	0	0	0	0	0	0	0	0	0	0	0	0	0	0	0	0	0	0	0	0	0	0	0	0	0	0	0	0	0	0	0	0	0	0	0	0	0	0	0	0	0	0	0	0	0	0	0	0
K18890|g__Streptococcus.s__Streptococcus_pneumoniae	0	0	0	0	0	0	0	0	0	0	0	0	0	0	0	0	0	0	0	0	0	0	0	0	0	0	0	0	0	0	0	0	0	0	0	0	0	0	1.24611	0	0	0	0	0	0	0	0	0	0	0	0	0	0	0	0	0	0	0	0	0	0	0	0	0	0	0	0	0	0	0	0	0	0	0	0	0	0	0	0	0	0	0	0	0	0	0	0	0	0	0	0	0	0	0	0	0	0	0	0	0	0	0	0	0	0	0	0	0	0	0	0	0	0	0
K18890|g__Streptococcus.s__Streptococcus_pseudopneumoniae	0	0	0	0	0	0	0	0	0	0	0	0	0	0	0	0	0	0	0	0	0	0	0	0	0	0	0	0	0	0	0	0	1.25471	0	0	0	0	0	0.627353	0	0	0	0	0	0	0	0	0	0	0	0	0	0	0	0	0	0	0	0	0	0	0	0	0	0	0	0	0	0	0	0	0	0	0	0	0	0	0	0	0	0	0	0	0	0	0	0	0	0	0	0	0	0	0	0	0	0	0	0	0	0	0	0	0	0	0	0	0	0	0	0	0	0	0
K18890|unclassified	0	0	10.2517	8.99991	2.72667	11.2029	0	3.94178	4.48688	0	0	0	2.78594	0	0	0	0	1.55788	0	0	6.53236	5.05492	0	0	0	0	0	8.60135	0	0	0	3.89651	43.3969	0	5.9817	3.37407	23.4718	2.2334	9.5759	5.36317	0	0	0	5.74052	0	3.78728	0	8.44595	3.35134	0	0	7.65566	0	6.98625	15.0613	0	0	3.38391	0	0	6.17359	0	20.1848	0	17.3195	13.9077	0	0	12.3874	12.3392	0	0	0	0	0	0	0	2.67508	0	0	0	32.7536	0	3.51383	3.45282	7.52857	0	12.2541	0	0	0	3.66681	0	7.35082	0	0	2.57832	0	0	0	0	0	1.49012	1.26936	0	0	0	0	0	0	9.09246	0	0	0
K21600	479.33	517.924	674.397	132.957	32.2581	472.741	296.736	2265.43	234.277	459.642	652.112	873.456	205.656	616.255	528.857	0	2058.67	2944.57	2647.05	1711.99	1306.7	1681.94	2589.89	2108.21	1687.54	1778.41	3123.09	673.844	2448.17	5621.66	2339.83	120.567	948.009	1494.25	507.034	983.698	5015.07	836.779	411.07	2067.94	1801.78	1479.85	1387.64	1605.75	1244.5	632.162	1165.75	2767.01	7327.13	4592.45	2260.82	4669.77	1531.2	918.251	613.487	272.832	1587.16	1060.66	853.04	3867.28	1588.42	1137.44	0	282.056	2539.3	1489.17	1804.26	2549.13	378.388	3275.31	1558.28	2297.61	1637.44	1202.51	2810.92	1708.26	2796.11	892.141	3765.08	188.486	1922.45	1382.81	197.75	668.997	3258.2	1325.98	890.751	1365.82	3223.75	1605.83	799.811	1529.11	2587.08	1464.1	3291.51	3216.04	1413.5	549.061	193.362	2220.46	3299.23	2092.92	1307.65	511.776	1596.22	2529.79	633.916	6209.38	41.6065	901.474	48.7199	4.72837	0	214.226
K21600|g__Acidaminococcus.s__Acidaminococcus_intestini	0	0	0	46.4839	0	84.3613	0	0	0	0	0	0	0	0	0	0	0	0	0	0	274.218	0	0	0	0	0	0	0	0	0	0	32.3523	29.0456	0	0	0	0	0	157.228	0	285.321	0	0	0	0	0	0	0	0	0	0	0	0	0	0	0	0	0	0	0	0	0	0	0	0	0	0	224.32	0	568.252	947.68	312.163	763.623	489.152	1118.68	1670.08	443.081	183.099	842.745	0	0	0	20.9338	0	0	0	0	0	0	0	0	0	0	0	0	0	0	214.126	49.2958	265.093	79.7021	693.583	501.307	223.835	0	0	0	0	0	0	0	0	0	0
K21600|g__Bifidobacterium.s__Bifidobacterium_bifidum	0	0	0	0	0	0	0	370.487	0	0	0	0	15.0376	356.534	0	0	302.156	1519.78	0	0	133.272	222.138	545.089	660.979	478.57	0	0	0	895.729	4196.13	30.0752	0	0	708.349	0	425.215	951.699	113.738	0	337.312	454.597	560.993	0	0	0	289.823	0	1135.61	6178.57	795.373	0	2712.86	0	0	0	86.2991	0	0	0	0	0	0	0	0	323.142	37.594	0	0	0	1839.12	157.895	1142.49	0	116.436	456.809	0	1202.44	0	120.301	0	0	0	0	0	1002.61	116.313	105.263	169.402	672.438	103.268	203.008	303.591	0	291.192	250.246	775.343	0	0	0	82.7068	386.035	595.072	274.375	0	0	0	0	0	0	0	15.0376	0	0	0
K21600|g__Bifidobacterium.s__Bifidobacterium_dentium	0	0	0	0	0	0	0	82.7586	0	0	0	0	0	0	0	0	0	0	0	0	0	0	0	0	0	0	0	0	0	0	0	0	0	0	0	0	0	0	0	0	0	0	0	0	0	0	0	0	0	0	0	0	0	0	0	0	0	0	0	0	0	0	0	0	0	0	0	0	0	0	0	0	0	0	0	0	0	0	0	0	0	0	0	0	0	0	0	0	0	0	0	0	0	0	0	0	0	0	0	0	0	0	0	0	0	0	0	0	0	0	0	0	0	0
K21600|g__Blautia.s__Blautia_coccoides	0	8.69565	0	0	0	17.3913	0	0	0	0	0	0	0	0	0	0	0	0	0	0	0	0	0	0	0	0	0	0	0	0	0	0	0	0	0	0	0	0	26.087	8.69565	0	0	0	0	0	0	0	0	8.69565	0	0	0	0	0	8.69565	0	0	0	52.7895	0	0	0	0	0	0	0	0	0	0	0	0	0	0	0	0	0	0	0	0	0	0	0	0	0	0	0	0	0	0	0	0	0	0	0	0	0	0	8.69565	0	0	0	0	0	0	0	0	8.69565	17.3913	0	0	0	0	0	0
K21600|g__Blautia.s__Blautia_hansenii	0	0	79.8851	0	0	139.32	0	0	0	20.1005	15.0754	0	0	0	45.1761	0	20.0505	25.1256	15.0007	0	0	0	128.746	0	0	401.421	304.182	0	0	0	0	0	0	0	0	0	0	0	0	0	0	0	0	0	0	0	10.0503	174.601	244.878	45.5186	0	0	0	10.0503	0	0	0	0	188.83	144.352	0	89.2197	0	188.343	15.0754	50.2513	58.1564	35.1759	0	0	0	0	0	0	0	0	0	70.3518	0	0	0	30.0761	0	0	0	0	0	0	14.0343	0	0	35.1759	0	210.49	212.856	49.2116	0	0	0	0	0	0	0	0	0	0	31.4865	0	0	713.058	0	0	0	20.1005
K21600|g__Blautia.s__Blautia_obeum	0	81.7363	0	0	0	0	0	481.577	0	286.466	0	0	9.09091	0	0	0	282.414	103.095	228.627	569.857	169.087	104.935	235.941	48.6335	382.699	54.4232	0	137.221	96.9029	106.211	201.608	13.5954	131.664	188.025	43.9394	9.09091	791.965	30.6689	0	40.7868	90.3288	257.608	116.222	1007.32	210.722	45.4545	18.1818	1263.64	0	386.171	0	288.367	74.8651	0	49.8577	90.9091	54.4643	71.9799	0	455.698	375.289	278.154	0	0	77.2727	145.19	50	136.364	0	159.832	194.925	248.27	337.55	233.232	579.656	13.6364	108.594	564.346	1089.01	0	786.472	158.929	0	0	250.643	200.764	81.737	456.476	1323.5	42.8783	94.9106	275.779	304.028	609.605	0	827.74	0	22.7273	0	466.945	535.211	168.019	196.844	110.298	695.302	876.643	0	5969.18	0	0	0	0	0	0
K21600|g__Blautia.s__Blautia_producta	479.33	8.54701	0	0	0	0	0	0	0	0	59.7491	721.756	0	0	0	0	0	0	0	19.1264	8.84956	0	0	0	0	8.79159	88.3507	0	0	0	0	0	0	0	0	0	17.1702	0	30.9155	0	0	0	0	0	0	0	0	0	0	13.2164	13.2743	0	0	0	0	0	0	0	385.553	0	0	0	0	42.2475	0	0	0	0	0	0	0	0	0	0	0	0	0	0	0	78.118	0	0	0	0	0	0	0	0	21.4131	0	0	0	0	0	70.3347	158.336	88.3479	39.0706	0	0	0	0	0	0	17.6215	0	17.3913	132.115	0	0	0	0	0	0
K21600|g__Blautia.s__Blautia_sp_N6H1_15	0	0	0	0	0	0	0	0	0	0	0	0	0	0	0	0	0	0	0	0	0	0	0	0	0	217.014	1855.94	0	0	0	0	0	0	0	0	0	0	0	49.9427	0	0	0	0	0	0	0	0	0	0	0	41.0141	0	0	0	0	0	0	0	0	0	0	0	0	0	0	0	0	0	0	0	0	0	0	0	0	0	0	0	0	0	0	0	0	0	0	0	0	0	0	0	0	0	0	0	0	0	0	0	0	0	0	0	0	0	0	0	0	0	0	0	0	0	0	0
K21600|g__Blautia.s__Ruminococcus_torques	0	298.137	0	0	0	0	0	888.143	0	0	0	117.739	7.90514	0	7.90514	0	702.45	263.402	692.025	354.491	344.412	523.821	138.108	376.621	278.74	632.117	0	234.566	226.193	12.123	523.889	18.4049	387.34	180.97	55.336	137.192	1933.88	195.293	0	104.828	139.671	437.855	635.529	165.962	216.527	201.106	913.46	111.547	0	2495.22	1447.07	53.6467	805.721	11.8267	24.5399	0	343.868	315.864	0	30.6748	79.7546	118.142	0	0	162.726	428.437	142.572	41.1766	0	278.942	80.1772	47.8431	150.798	94.6722	185.624	0	50.8499	12.2699	769.27	0	0	226.15	25.8978	7.90514	1117.74	259.383	210.426	61.3497	205.956	372.653	326.158	200.016	1038.76	0	824.192	315.801	240.614	0	0	1065.2	1770.99	32.5745	0	38.3377	147.587	719.031	372.498	0	0	0	0	0	0	0
K21600|g__Clostridium.s__Clostridium_butyricum	0	0	0	0	0	0	0	8.47458	0	0	0	0	0	0	0	0	0	0	0	0	0	0	0	0	0	0	0	0	0	0	0	0	27.9989	0	0	0	0	0	67.7966	0	0	0	0	0	0	0	0	0	0	0	0	0	0	0	0	0	0	0	0	0	0	0	0	0	0	0	0	0	0	0	0	0	0	0	0	0	0	0	0	0	0	0	0	0	0	0	0	0	0	0	0	0	0	25.2136	0	0	0	0	0	0	0	0	0	0	0	0	0	0	0	0	0	0	0	0
K21600|g__Clostridium.s__Clostridium_perfringens	0	0	0	0	0	16.5289	200.058	8.26446	24.7934	0	0	0	0	16.5289	153.433	0	0	0	8.26446	0	0	0	0	0	0	0	0	0	0	0	0	16.5289	0	0	0	0	0	0	0	0	0	0	0	0	0	0	0	0	0	0	0	24.7934	0	0	0	0	8.26446	0	0	8.26446	0	0	0	0	0	0	0	0	115.312	0	0	0	0	0	0	0	0	0	0	0	0	0	0	0	0	16.5289	0	0	0	0	0	0	0	0	0	0	0	0	0	0	41.1868	0	0	0	0	0	0	0	0	0	33.6823	0	0	0
K21600|g__Collinsella.s__Collinsella_aerofaciens	0	0	0	0	32.2581	0	8.06452	244.599	0	0	0	0	157.142	88.7097	0	0	473.758	868.227	965.263	0	0	80.5172	855.53	422.78	224.616	0	0	24.1935	987.376	917.592	901.366	26.5457	281.496	371.367	210.387	270.974	933.044	148.655	0	1543.53	749.748	137.728	386.584	366.636	662.791	0	0	0	0	0	0	1175.83	64.2601	71.8205	287.892	80.4547	238.889	134.656	0	3011.52	765.318	337.287	0	0	1249.97	198.124	1111.04	700.495	0	336.895	104.206	375.842	88.3287	0	0	0	682.837	0	332.435	0	0	96.5837	0	343.465	460.59	217.742	111.601	0	417.253	263.13	0	392.498	399.042	0	1497.51	291.865	0	0	0	0	0	348.76	142.327	37.671	549.155	0	0	0	0	0	0	0	0	0
K21600|g__Coprococcus.s__Coprococcus_catus	0	0	0	0	0	0	0	0	0	0	0	0	0	0	0	0	0	0	53.5714	136.532	20.4082	0	61.592	8.92857	127.395	61.2245	0	0	26.7857	29.3367	0	0	0	0	0	0	0	0	0	0	0	8.92857	27.7965	35.7143	44.6429	8.92857	0	0	0	0	0	38.2653	17.8571	0	0	0	35.7143	26.7857	62.5	89.8526	69.0345	56.1224	0	0	0	0	0	0	0	29.3367	20.4082	26.4042	0	29.3367	72.1939	0	0	0	0	0	0	0	0	0	0	17.8571	8.92857	0	0	0	0	0	86.0197	0	0	29.3367	0	0	0	8.92857	101.236	0	0	0	0	78.7001	0	0	0	0	0	0	0	0
K21600|g__Coprococcus.s__Coprococcus_eutactus	0	0	0	0	0	0	0	0	0	0	0	0	0	0	0	0	0	0	0	0	0	0	0	0	0	0	0	0	0	0	0	0	0	0	0	0	0	0	0	0	0	0	98.7862	0	0	0	0	0	0	0	0	0	0	0	0	0	0	0	0	0	0	0	0	0	0	0	0	0	0	0	0	0	0	0	0	0	0	0	0	0	0	0	0	0	0	0	0	0	0	0	0	0	0	0	0	0	0	0	0	0	0	0	0	0	0	0	0	0	0	0	0	0	0	0
K21600|g__Dialister.s__Dialister_pneumosintes	0	0	0	0	0	0	0	19.1083	0	0	0	0	0	28.6777	0	0	0	0	0	0	0	12.7389	0	0	0	0	0	0	0	0	0	0	0	0	0	0	0	0	0	0	0	0	0	0	0	0	0	0	0	0	0	0	0	0	0	0	0	0	0	0	0	0	0	0	0	0	0	0	0	12.7797	0	0	0	0	0	0	0	0	0	0	0	0	0	0	0	0	0	0	0	140.127	0	0	0	0	0	0	0	0	0	0	0	0	0	0	0	0	0	0	0	0	0	0	0	0
K21600|g__Eubacterium.s__Eubacterium_eligens	0	0	0	0	0	0	0	0	0	0	0	0	0	0	0	0	0	0	6.62252	0	0	0	0	0	6.62252	0	0	15.2062	0	0	0	0	0	0	0	0	0	46.2286	0	0	0	23.2953	0	0	6.62252	0	0	0	0	0	19.8675	0	0	0	0	0	0	27.9321	0	0	0	0	0	0	0	19.8675	0	0	0	0	0	0	0	0	0	0	0	0	99.2087	0	0	0	0	0	0	105.789	0	0	0	0	0	0	13.0719	0	0	0	0	0	0	0	15.4285	0	19.8675	6.62252	0	0	0	0	0	0	0	0	0	0
K21600|g__Flavonifractor.s__Flavonifractor_plautii	0	116.113	570.299	51.1808	0	0	88.6142	0	0	0	534.02	33.961	7.87402	0	322.342	0	0	0	0	16.5697	241.617	23.5	195.924	420.521	46.3067	40.1917	746.71	0	0	0	162.353	0	0	0	0	0	0	0	58.4047	0	20.2393	0	0	0	0	0	0	0	0	56.5403	97.3888	0	0	0	0	0	31.4961	48.8874	163.367	16.5697	130.551	149.842	0	51.4661	489.172	332.03	303.57	1323.37	258.571	8.69565	0	0	162.296	106.501	213.072	0	0	55.9397	201.473	74.1527	638.889	274.133	32.3177	170.284	0	0	25.2653	444.827	194.728	95.9109	0	81.2051	45.4093	7.87402	115.635	32.9131	532.091	264.442	109.817	0	0	162.819	7.87402	33.961	63.2315	0	8.69565	0	32.1947	182.423	0	0	0	42.4355
K21600|g__Intestinimonas.s__Intestinimonas_butyriciproducens	0	0	0	0	0	0	0	0	0	0	8.69565	0	0	0	0	0	0	0	0	0	26.087	0	0	0	0	0	0	0	0	0	0	8.69565	0	0	0	0	0	0	0	0	0	0	0	0	0	0	0	0	0	0	0	0	0	0	0	0	8.69565	8.47458	0	0	0	0	0	0	0	8.69565	8.69565	8.69565	0	0	0	0	0	0	0	0	0	0	0	0	0	0	78.0398	78.2609	0	0	0	0	0	0	0	0	0	0	0	0	0	0	0	0	0	0	8.69565	0	0	0	0	0	0	0	0	0	0	0
K21600|g__Lachnoclostridium.s__Clostridium_saccharolyticum	0	0	0	0	0	0	0	0	0	0	0	0	0	0	0	0	0	0	0	0	0	0	0	0	0	0	0	0	0	0	0	0	0	0	0	0	0	0	0	0	0	0	0	0	0	0	0	0	0	0	0	0	0	0	0	0	0	0	0	0	0	0	0	0	0	0	0	0	0	0	0	0	0	0	0	0	0	0	0	12.7389	0	0	0	0	0	0	0	38.2166	0	0	0	0	0	0	0	83.1011	266.627	0	0	0	0	0	0	0	0	0	0	0	0	0	0	0	0	0
K21600|g__Lachnospiraceae_unclassified.s__Eubacterium_rectale	0	0	0	35.2926	0	0	0	101.548	201.519	24.3929	0	0	0	0	0	0	137.567	109.655	645.299	91.6933	0	0	0	40.665	49.7825	43.1812	0	6.0241	175.973	6.13497	328.751	0	36.8098	0	0	132.297	237.302	176.264	0	14.4337	0	6.13497	42.8339	0	22.7703	37.8448	209.752	19.7326	0	768.014	592.275	0	122.411	0	24.429	0	479.039	282.755	0	42.9448	60.574	66.3258	0	0	18.4049	150.441	12.2699	10.5018	0	0	0	0	128.302	12.2699	12.2699	24.5399	76.5344	6.13497	133.187	0	475.42	34.4531	6.13497	0	213.633	124.134	91.8028	122.699	173.517	304.436	103.389	106.83	213.338	305.881	140.734	240.527	202.232	0	34.2486	121.19	315.083	48.2384	148.581	0	65.805	255.448	141.456	0	0	0	0	0	0	0
K21600|g__Mogibacterium.s__Mogibacterium_diversum	0	0	0	0	0	0	0	0	0	0	0	0	0	0	0	0	0	0	0	0	0	0	0	0	0	0	0	0	0	0	0	0	0	0	0	0	0	0	0	0	0	0	0	0	0	0	0	13.7931	0	0	0	0	0	0	0	0	0	0	0	0	0	0	0	0	0	0	0	0	0	0	0	0	0	0	0	0	0	0	0	0	0	0	0	0	0	0	0	0	0	0	0	0	0	0	0	0	0	0	0	0	0	0	0	0	0	0	0	0	0	0	0	0	0	0
K21600|g__Roseburia.s__Roseburia_hominis	0	0	0	0	0	0	0	12.385	0	18.75	0	0	0	65.6703	0	0	0	0	12.5	354.167	12.3476	155.559	71.8636	0	12.5	0	0	97.719	12.385	0	0	0	0	0	93.75	0	0	113.287	0	0	0	0	55.7899	0	25	0	0	0	0	0	49.9228	43.226	387.243	0	18.5976	0	0	0	0	0	18.75	0	0	0	0	43.75	0	0	0	0	37.5	18.75	0	56.25	25	0	12.5	0	0	0	0	424.435	0	12.5	0	0	25	25	99.3141	81.0976	0	0	0	0	0	35.3778	0	0	0	0	24.9612	37.5	0	12.5	47.4088	474.365	0	0	0	0	0	0	0	0
K21600|g__Roseburia.s__Roseburia_intestinalis	0	0	0	0	0	0	0	48.0858	0	109.933	0	0	0	60.134	0	0	0	0	0	0	0	549.517	38.2034	0	28.7106	0	0	117.531	12.0482	0	69.8144	0	0	0	78.3133	0	12.0482	0	0	0	0	0	24.0964	30.1205	30.0265	0	0	0	0	0	0	0	0	824.554	190.626	0	378.167	126.185	0	0	42.0617	12.0482	0	0	0	30.1205	0	0	0	0	0	0	0	24.0964	0	0	0	0	130.283	0	0	98.1152	0	0	0	72.2892	188.964	0	12.0482	40.6395	0	0	487.416	0	101.882	131.361	0	0	0	188.333	0	0	0	0	0	0	0	0	0	0	0	0	0	0
K21600|g__Staphylococcus.s__Staphylococcus_aureus	0	0	0	0	0	0	0	0	0	0	0	0	0	0	0	0	0	0	0	0	0	0	0	0	0	0	0	0	0	0	0	0	0	0	0	0	0	0	0	0	0	27.1413	0	0	0	0	0	0	0	0	0	0	0	0	0	0	0	0	0	0	0	0	0	0	0	0	0	0	0	0	0	0	0	0	0	0	0	0	0	0	0	0	0	0	0	0	0	0	0	0	0	0	0	0	34.4828	65.1503	0	0	0	0	0	0	0	0	0	0	0	0	0	0	0	0	0	0
K21600|unclassified	0	4.69484	24.2128	0	0	215.139	0	0	7.96522	0	34.572	0	8.60652	0	0	0	140.274	55.2937	19.8756	169.549	76.4025	9.21972	318.89	129.086	51.5939	320.05	127.908	41.3818	14.7733	354.135	121.976	4.44444	53.6542	45.541	25.3081	8.92857	137.963	12.6446	20.6964	18.3534	61.8721	20.1687	0	0	25.3944	49.0042	14.3085	48.0862	894.99	32.401	0	332.779	58.8397	0	8.84956	15.1691	8.56265	17.1425	0	67.4028	47.0874	30.298	0	0	203.541	44.6751	117.957	69.0276	4.5045	41.4547	15.4889	125.842	6.54755	40.5592	147.619	0	219.272	0	47.1706	23.476	21.6638	39.9314	34.4258	56.5817	212.989	195.176	41.7632	47.8542	89.5541	161.69	72.346	134.014	0	13.8464	43.6363	179.977	83.5865	0	0	22.0635	29.3992	6.35382	7.78257	48.5502	10.1128	125.6	53.6929	90.6978	9.41182	5.99366	0	4.72837	0	151.69
K02406	0	67.6995	183.923	29.813	0	0	10.0912	40.0531	457.014	20.3096	93.274	0	11.9749	85.8808	83.8624	0	443.126	165.481	165.106	110.444	73.1873	1205.5	161.721	199.496	68.6273	20.0601	211.159	280.058	88.4649	0	949.913	13.3115	56.7749	7.72798	96.014	182.737	17.0465	352.78	11.3128	0	21.7529	30.7266	19.5716	11.0489	33.1149	14.5249	83.3109	58.5584	0	301.654	731.393	18.7476	217.942	241.498	34.8976	29.2822	694.217	422.358	31.3046	11.2815	184.542	109.355	0	8.82616	186.456	121.766	115.612	390.17	77.9531	18.7166	26.4029	16.8747	65.7056	165.941	226.319	0	0	72.286	352.176	27.1468	84.1717	255.348	27.0234	72.5304	7.40438	441.431	134.237	164.02	333.353	387.769	22.0922	271.219	13.0841	138.283	157.554	491.035	244.877	50.8802	15.0943	137.687	63.9534	55.589	7.52108	26.4817	45.3673	433.448	416.061	0	13.496	40.3389	0	0	0	20.8646
K02406|g__Aeromonas.s__Aeromonas_bestiarum	0	0	0	0	0	0	0	0	0	0	0	0	0	0	0	0	0	0	0	0	0	0	0	0	0	0	0	0	0	0	0	0	0	0	0	0	0	0	0	0	0	0	0	0	0	0	0	0	0	0	0	0	0	0	0	0	0	0	0	0	0	0	0	1.31062	0	0	0	0	0	0	0	0	0	0	0	0	0	0	0	0	0	0	0	0	0	0	0	0	0	0	0	0	0	0	0	0	0	0	0	0	0	0	0	0	0	0	0	0	0	0	0	0	0	0
K02406|g__Aeromonas.s__Aeromonas_salmonicida	0	0	0	0	0	0	0	0	0	0	0	0	0	0	0	0	0	0	0	0	0	0	0	0	0	0	0	0	0	0	0	0	0	0	0	0	0	0	0	0	0	0	0	0	0	0	0	0	0	0	0	0	0	0	0	0	0	0	0	0	0	0	0	7.51554	0	0	0	0	0	0	0	0	0	0	0	0	0	0	0	0	0	0	0	0	0	0	0	0	0	0	0	0	0	0	0	0	0	0	0	0	0	0	0	0	0	0	0	0	0	0	0	0	0	0
K02406|g__Eubacterium.s__Eubacterium_eligens	0	0	0	0	0	0	0	0	0	0	0	0	0	0	0	0	0	0	0	0	0	0	0	0	0	0	0	0	0	0	0	0	0	0	0	0	0	0	0	0	0	0	0	0	0	6.0241	0	0	0	0	0	0	0	0	0	0	0	17.7261	0	0	0	0	0	0	0	11.8926	0	0	0	0	0	0	0	0	0	0	0	0	50.3185	0	0	6.69145	0	0	0	0	0	0	0	0	0	0	0	0	0	0	0	0	0	0	16.1241	0	0	17.0194	0	0	0	0	0	0	0	0	0	0
K02406|g__Flavonifractor.s__Flavonifractor_plautii	0	67.6995	183.923	0	0	0	0	5.66038	0	0	93.274	0	11.9749	0	83.8624	0	0	0	0	15.9074	34.7023	16.2609	51.5741	175.01	26.2701	0	98.5738	0	0	0	16.0342	0	0	0	0	0	0	0	11.3128	0	0	0	0	0	0	0	0	0	0	12.243	39.0576	0	0	0	0	0	27.158	20.7468	23.4248	0	25.4664	19.7235	0	0	177.306	59.7053	115.612	390.17	77.9531	0	0	0	20.745	36.6551	56.9369	0	0	28.7312	56.4288	21.5689	60.2252	138.447	0	26.9405	0	0	13.3562	40.3575	27.0699	13.1838	0	0	0	0	21.6628	0	67.9763	50.8802	15.0943	0	0	0	0	5.61773	38.4713	0	5.92462	0	8.31464	21.2398	0	0	0	20.8646
K02406|g__Kosakonia.s__Kosakonia_cowanii	0	0	0	0	0	0	0	0	0	0	0	0	0	0	0	0	0	0	0	0	0	0	0	0	0	0	0	0	0	0	0	0	0	0	0	0	0	0	0	0	0	0	0	0	0	0	0	0	0	0	0	0	0	0	0	0	0	0	0	0	0	0	0	0	0	0	0	0	0	0	0	0	0	0	0	0	0	29.6456	0	0	0	0	0	0	0	0	0	0	0	0	0	0	0	0	0	0	0	0	0	0	0	0	0	0	0	0	0	0	0	0	0	0	0	0
K02406|g__Lachnospiraceae_unclassified.s__Eubacterium_rectale	0	0	0	29.813	0	0	0	34.3928	425.545	16.5436	0	0	0	0	0	0	63.3729	92.3046	116.987	61.2708	0	0	0	0	0	0	0	7.90553	61.4327	0	842.213	0	56.7749	7.72798	0	182.737	17.0465	352.78	0	0	0	6.95518	0	0	0	8.50077	49.6232	51.0453	0	221.918	496.961	0	76.5172	0	34.8976	0	438.965	256.724	0	5.85438	108.598	53.7765	0	0	0	0	0	0	0	0	12.9597	7.32899	0	0	18.6196	0	0	13.9092	181.055	0	0	0	0	0	0	64.2349	15.0467	68.4129	265.842	0	0	41.5006	0	102.702	78.5954	398.407	160.906	0	0	19.6883	19.5226	0	7.52108	0	0	376.825	381.903	0	0	0	0	0	0	0
K02406|g__Roseburia.s__Roseburia_intestinalis	0	0	0	0	0	0	0	0	0	0	0	0	0	0	0	0	0	0	0	0	0	1189.24	11.4016	4.73796	20.1668	0	0	42.6703	0	0	0	0	0	0	43.8268	0	0	0	0	0	0	0	13.4079	0	0	0	0	0	0	0	0	0	0	241.498	0	0	198.05	90.4474	0	0	22.9763	14.218	0	0	0	18.2776	0	0	0	0	0	0	0	10.1543	0	0	0	0	0	0	0	57.3341	0	0	0	24.36	65.4531	14.8905	8.12458	51.408	0	0	0	0	43.8766	62.5637	0	0	0	92.4331	0	0	0	0	0	0	0	0	0	0	0	0	0	0
K02406|g__Ruminococcaceae_unclassified.s__Eubacterium_siraeum	0	0	0	0	0	0	0	0	0	0	0	0	0	0	0	0	0	0	0	0	0	0	0	0	0	0	0	0	0	0	0	0	0	0	0	0	0	0	0	0	0	0	0	0	14.4952	0	0	0	0	0	0	0	0	0	0	0	0	0	0	0	0	0	0	0	0	0	0	0	0	0	0	0	0	0	0	0	0	0	0	0	0	0	0	0	0	0	0	0	0	0	0	0	0	0	0	0	0	0	0	0	0	0	0	0	0	0	0	0	0	0	0	0	0	0
K02406|unclassified	0	0	0	0	0	0	10.0912	0	31.4688	3.76593	0	0	0	85.8808	0	0	379.753	73.1764	48.1199	33.2655	38.485	0	98.7451	19.7485	22.1904	20.0601	112.585	229.482	27.0321	0	91.6654	13.3115	0	0	52.1872	0	0	0	0	0	21.7529	23.7715	6.16372	11.0489	18.6197	0	33.6877	7.51315	0	67.4931	195.375	18.7476	141.425	0	0	29.2822	30.0439	36.7137	7.87983	5.42708	27.5013	21.6371	0	0	9.14911	31.8902	0	0	0	18.7166	13.4432	9.54569	44.9606	119.131	150.763	0	0	0	64.3736	5.57783	23.9465	52.8758	27.0234	45.5899	7.40438	352.836	40.3806	40.3592	32.3164	323.177	22.0922	229.719	13.0841	35.5812	13.4196	30.0643	15.9954	0	0	25.5656	28.3067	55.589	0	3.84451	6.89599	56.6227	28.2331	0	5.18135	19.0991	0	0	0	0
K08221	0	0	0	0	16.1787	0	0	0	0	65.8512	753.879	17.193	0	0	0	0	0	0	0	0	0	0	0	0	0	0	0	0	0	0	0	0	0	0	0	0	0	0	8.92857	0	0	0	0	0	0	0	0	0	0	0	0	0	0	0	0	0	0	0	11.4906	0	0	0	14242.4	0	0	0	0	0	8.26446	0	0	0	0	32.406	0	8.92857	0	54.7806	0	0	0	0	0	0	0	0	0	0	0	0	0	0	0	0	0	0	0	3823.98	0	0	0	0	0	0	0	0	0	165.473	0	0	433.562	242.773	0	0
K08221|g__Clostridioides.s__Clostridioides_difficile	0	0	0	0	0	0	0	0	0	0	289.779	8.92857	0	0	0	0	0	0	0	0	0	0	0	0	0	0	0	0	0	0	0	0	0	0	0	0	0	0	8.92857	0	0	0	0	0	0	0	0	0	0	0	0	0	0	0	0	0	0	0	0	0	0	0	0	0	0	0	0	0	0	0	0	0	0	0	0	8.92857	0	17.8571	0	0	0	0	0	0	0	0	0	0	0	0	0	0	0	0	0	0	0	1463.84	0	0	0	0	0	0	0	0	0	60.3592	0	0	0	100.019	0	0
K08221|g__Enterococcus.s__Enterococcus_faecium	0	0	0	0	0	0	0	0	0	65.8512	411.433	8.26446	0	0	0	0	0	0	0	0	0	0	0	0	0	0	0	0	0	0	0	0	0	0	0	0	0	0	0	0	0	0	0	0	0	0	0	0	0	0	0	0	0	0	0	0	0	0	0	0	0	0	12788.6	0	0	0	0	0	8.26446	0	0	0	0	0	0	0	0	24.7934	0	0	0	0	0	0	0	0	0	0	0	0	0	0	0	0	0	0	0	2036.69	0	0	0	0	0	0	0	0	0	49.5868	0	0	393.124	122.46	0	0
K08221|unclassified	0	0	0	0	16.1787	0	0	0	0	0	52.6669	0	0	0	0	0	0	0	0	0	0	0	0	0	0	0	0	0	0	0	0	0	0	0	0	0	0	0	0	0	0	0	0	0	0	0	0	0	0	0	0	0	0	0	0	0	0	0	11.4906	0	0	0	1453.85	0	0	0	0	0	0	0	0	0	0	32.406	0	0	0	12.1301	0	0	0	0	0	0	0	0	0	0	0	0	0	0	0	0	0	0	0	323.445	0	0	0	0	0	0	0	0	0	55.5267	0	0	40.4384	20.2933	0	0
K08600	339.984	673.661	597.362	210.959	30.814	1686.45	184.346	745.37	34.5885	385.8	93.1222	436.216	84.7855	345.564	347.931	0	435.006	329.318	1164.78	1161.02	1338.68	2396.15	1060.13	684.446	1152.98	3771.76	4014.37	493.6	758.125	301.417	758.798	44.2805	1981	1754.01	455.177	154.703	3494.45	426.49	1124.09	680.937	495.459	1769.88	2102.17	2555.42	1982.93	1536.08	2140.45	1845.63	1185.75	1561.21	1420.79	535.702	1003.55	819.097	721.446	403.092	1023.14	431.9	893.915	1127.18	816.517	764.885	0	340.488	336.135	484.555	1231.88	454.351	72.3944	703.1	872.06	748.15	982.25	703.836	699.202	26.9642	2139.3	497.432	2289.92	419.929	1620.15	2273.83	139.374	186.764	964.354	1064.51	535.868	524.207	1781.25	889.798	178.188	1259.6	1206.03	1481.19	1340.12	3366.12	823.789	134.109	31.5333	890.383	2041.8	949.696	1232.18	548.833	1649.73	1327.45	1739.13	208.591	84.0303	38.8358	1209.01	732.433	310.982	920.655
K08600|g__Adlercreutzia.s__Adlercreutzia_equolifaciens	0	0	0	0	0	0	0	0	0	0	0	0	0	0	0	0	0	0	12.4132	0	7.76403	0	0	12.4417	3.11042	0	0	0	0	0	0	0	0	0	0	0	0	0	0	0	0	0	0	0	0	0	0	9.32404	0	0	0	15.1517	0	0	3.11042	0	0	0	0	0	0	0	0	0	0	0	0	0	0	0	0	17.1073	1.55521	3.11042	0	0	0	0	0	0	0	0	0	0	0	0	0	0	31.0946	0	0	0	0	0	0	0	0	0	0	0	0	24.8229	0	0	0	0	0	0	0	0	0	0	0	0
K08600|g__Anaerostipes.s__Anaerostipes_hadrus	0	43.1448	31.494	13.858	0	0	0	215.864	0	126.302	0	0	2.97555	19.8666	26.0751	0	71.4934	53.5784	116.458	20.2177	5.76263	122.643	163.974	119.363	337.293	120.589	0	7.69472	121.587	33.7332	84.2474	10.8721	206.172	41.5995	0	50.678	279.779	36.9963	354.946	236.133	110.548	173.585	150.32	181.458	61.2814	10.414	161.443	194.313	107.865	259.036	138.922	12.3267	123.6	0	19.4652	33.6832	81.7331	46.3624	0	127.073	95.791	214.699	0	0	10.7746	7.55641	24.5374	9.13234	0	84.8581	176.018	40.3204	83.41	3.08166	4.61776	0	10.7858	46.6563	145.854	0	3.08166	13.8675	3.08166	3.08166	77.0144	73.8728	43.732	189.658	811.103	257.958	37.3154	118.117	111.566	51.7931	176.866	573.737	0	0	0	70.9982	482.141	15.4083	53.706	26.1996	343.785	11.8717	94.6459	0	0	0	544.187	529.415	298.528	606.313
K08600|g__Asaccharobacter.s__Asaccharobacter_celatus	0	0	0	0	0	0	0	0	0	0	0	0	0	0	0	0	0	0	6.22084	0	1.55521	0	0	18.6064	7.77605	0	0	0	0	0	0	0	0	0	0	0	0	0	0	0	0	0	0	0	0	0	0	16.9035	0	0	0	6.22084	0	0	7.77605	0	0	0	0	0	0	0	0	0	0	0	0	0	0	0	0	12.4417	3.11042	3.11042	0	0	0	0	0	0	0	0	0	0	0	0	0	0	32.645	0	0	0	0	0	0	0	0	0	0	0	0	13.9969	0	0	0	0	0	0	0	0	0	0	0	0
K08600|g__Blautia.s__Blautia_coccoides	0	9.27599	0	0	0	6.10687	0	0	0	0	0	0	0	0	0	0	0	0	0	0	12.2137	0	0	0	0	0	1.52672	0	0	0	0	0	0	0	0	0	0	0	39.8563	0	9.04943	0	0	0	0	0	10.7628	0	0	0	0	0	0	9.37655	12.7567	0	0	0	18.4482	0	0	0	0	0	0	0	0	0	0	0	0	0	0	0	0	0	0	0	0	0	0	0	0	0	0	0	0	0	7.63359	0	0	0	0	0	0	0	1.51976	64.505	0	0	0	0	0	0	0	0	6.10687	102.303	0	0	0	0	0	0
K08600|g__Blautia.s__Blautia_obeum	0	77.319	50.8297	19.4903	8.79513	452.854	14.6657	83.5872	0	38.9805	0	0	17.5111	35.6212	0	0	35.5212	32.6161	159.812	48.789	13.0629	4.49775	22.2708	33.8543	44.6096	231.898	0	18.0647	10.3241	17.7679	385.158	1.49925	127.082	182.46	43.6453	2.99179	284.075	26.61	63.9048	100.923	72.3918	102.698	153.048	228.435	166.612	25.7227	79.0548	259.946	35.9444	77.0422	33.5645	60.6913	71.5319	0	31.0759	134.207	203.602	23.7881	58.2351	143.062	98.321	34.9913	0	23.4329	0	34.2288	246.755	45.7721	1.49925	16.3223	20.6701	56.5073	156.741	49.9775	21.6379	11.994	4.49775	88.8541	437.768	0	431.571	202.989	5.96367	23.8944	32.7849	89.5441	70.4535	25.0555	125.221	10.4814	8.9554	41.2383	60.6287	179.83	117.057	242.132	132.389	7.49625	16.3447	88.7723	195.858	16.1533	239.325	47.1862	186.419	66.1637	494.51	0	0	0	313.974	54.8906	0	49.8228
K08600|g__Blautia.s__Blautia_producta	224.095	0	0	0	0	4.55581	0	0	0	0	22.5549	339.235	0	0	0	0	0	0	0	0	2.2779	0	0	4.55581	0	0	23.3554	0	0	0	0	0	0	0	0	0	0	0	2.2779	0	1.54799	0	0	0	0	0	4.55581	0	0	0	0	0	0	0	0	0	0	0	173.905	0	0	0	0	0	0	0	0	0	0	0	0	0	0	0	0	0	0	0	0	17.5815	0	0	0	0	0	0	0	0	6.83371	0	0	0	0	0	31.302	71.1956	33.8044	0	0	0	0	0	0	0	9.10129	0	17.3625	0	0	0	0	0	0	0
K08600|g__Blautia.s__Blautia_sp_N6H1_15	0	0	0	0	0	0	0	0	0	0	0	0	0	0	0	0	0	0	0	0	0	0	0	0	0	0	453.814	0	0	0	0	0	0	0	0	0	0	0	0	0	0	0	0	0	0	0	0	0	0	0	13.2325	0	0	0	0	0	0	0	0	0	0	0	0	0	0	0	0	0	0	0	0	0	0	0	0	0	0	0	0	0	0	0	0	0	0	0	0	0	0	0	0	0	0	0	0	0	0	0	0	0	0	0	0	0	0	0	0	0	0	0	0	0	0	0
K08600|g__Blautia.s__Blautia_wexlerae	0	31.3482	31.1714	8.99102	2.9985	161.268	11.9895	14.9724	0	49.4462	0	0	2.9985	4.49775	0	0	86.3143	35.361	54.2739	0	16.4089	47.1782	77.62	47.2819	213.146	0	0	23.8336	44.0334	23.9746	28.4635	5.99029	17.7871	64.063	16.2832	0	87.9379	16.413	28.3653	29.2446	32.7742	133.692	196.617	218.558	126.489	5.96834	58.0826	148.824	4.25629	219.323	7.43137	17.9687	53.434	0	19.2174	82.1132	65.8872	7.34109	75.6162	37.3845	46.034	83.7407	0	0	0	5.83823	14.843	4.49775	4.49775	5.997	11.994	31.4843	13.3564	19.1736	29.5509	14.9702	5.997	0	213.972	0	11.994	41.9723	1.49925	5.88471	74.4266	38.6896	82.3863	11.8323	63.9583	16.4828	13.4933	78.7718	67.8295	69.4568	148.632	70.888	2.9985	5.997	0	64.4678	110.791	34.0656	72.8053	32.3797	33.6925	0	12.7722	0	0	0	100.494	7.45422	0	0
K08600|g__Blautia.s__Ruminococcus_torques	0	336.304	58.3544	0	0	567.04	0	92.2813	0	0	0	96.9807	17.639	0	0	0	69.2332	72.1273	283.873	43.9311	1023.33	1742.92	303.825	231.987	119.159	661.103	689.12	70.2146	80.6542	22.0907	95.2776	0	1280.33	332.323	236.266	1.49925	716.433	55.1567	0	147.042	117.46	405.688	430.5	680.066	218.051	57.7709	795.722	290.438	38.9515	110.735	855.96	109.149	211.422	18.5884	34.224	0	132.858	86.7714	91.0183	95.3259	94.3977	92.9977	0	25.0467	22.9555	26.7796	227.696	60.1654	0	323.524	273.075	211.821	247.968	111.424	185.23	0	46.0825	116.833	632.789	0	0	225.55	19.1787	25.831	220.137	300.072	117.697	31.2765	160.418	104.249	61.8393	228.677	230.834	0	624.771	289.056	49.0683	0	0	352.036	962.489	34.4052	0	69.8136	217.639	77.3712	784.32	0	0	0	0	52.897	0	65.8723
K08600|g__Clostridioides.s__Clostridioides_difficile	60.629	32.7762	22.3131	21.3008	0	22.9428	21.3115	17.6526	0	0	16.3934	0	0	0	0	0	0	0	4.91803	4.83632	27.5554	0	13.1094	3.27869	0	182.603	82.5328	0	0	0	34.4262	0	0	0	0	0	34.4262	0	0	63.9344	13.1148	0	0	0	0	70.0119	103.021	16.2855	177.978	27.8689	13.1148	9.83607	0	4.84962	24.5902	0	13.0259	4.91803	0	34.4262	0	0	0	0	39.3443	0	24.5902	22.8062	4.91803	0	0	0	0	0	22.6307	0	0	9.83607	44.2516	60.5668	76.64	0	0	0	0	0	0	32.5157	40.8223	0	0	18.0328	0	0	9.83607	9.8307	144.071	18.0328	0	0	0	22.822	0	0	11.4754	0	11.4754	27.65	39.3443	0	0	0	0	0
K08600|g__Clostridium.s__Clostridium_perfringens	0	0	0	0	0	9.98336	99.9334	0	0	0	0	0	0	0	67.386	0	0	0	0	0	0	0	0	0	0	0	0	0	0	0	0	9.98336	0	0	0	0	0	0	0	0	0	0	0	0	0	0	0	0	0	0	0	23.2945	0	0	0	0	11.5246	0	0	9.98336	0	0	0	0	0	0	0	0	56.5614	0	0	0	0	0	0	0	0	0	0	0	0	0	0	0	0	4.99168	0	0	0	0	0	0	0	0	0	0	0	0	0	0	0	0	0	0	0	0	0	0	0	0	8.31947	0	0	0
K08600|g__Coprobacillus.s__Coprobacillus_cateniformis	0	0	0	0	0	0	0	0	0	0	0	0	0	0	0	0	17.7165	0	0	0	0	0	0	3.93701	0	0	0	0	0	0	0	0	0	0	0	0	0	0	0	0	0	0	0	0	0	0	0	0	0	0	15.2998	98.3907	0	0	0	0	0	0	0	0	0	0	0	0	0	0	0	0	0	0	0	0	0	0	0	0	0	0	0	0	0	290.291	0	0	0	0	0	0	62.5724	0	0	96.12	0	0	0	0	0	0	0	0	0	0	0	0	0	0	0	0	0	0	0	0	0	0
K08600|g__Coprococcus.s__Coprococcus_catus	0	0	0	0	0	0	0	0	0	0	0	0	0	0	0	0	0	0	47.7746	42.4625	23.2468	0	64.337	25.076	64.0347	0	0	15.6899	34.4756	10.3331	0	0	0	0	0	0	0	6.30915	0	0	0	104.931	202.443	693.436	280.801	58.0432	0	0	0	0	0	21.4656	10.4903	0	0	0	37.129	28.3591	188.588	46.7959	39.4312	31.4938	0	0	0	0	0	0	0	1.31234	0	15.3566	0	29.5199	48.6234	0	0	0	0	0	0	0	0	0	0	29.1696	29.7432	0	0	0	0	0	37.1601	20.3124	0	41.782	0	0	0	31.9062	48.8917	0	0	0	0	12.1985	0	0	0	0	0	0	0	0
K08600|g__Coprococcus.s__Coprococcus_comes	0	0	0	0	0	0	0	12.8352	0	0	0	0	15.9628	0	0	0	13.3075	20.6375	0	58.8012	4.45106	0	0	0	7.22723	0	0	0	13.2471	10.2686	0	0	0	0	1.48588	0	17.6553	0	0	0	21.9806	30.7769	20.8024	4.29452	25.0001	1.31234	0	23.4343	0	30.7851	0	11.813	0	0	0	10.1177	17.8306	12.779	0	17.7016	11.4607	1.48588	0	0	0	14.8413	193.402	47.3594	0	0	17.6448	38.5226	148.231	14.7035	5.64637	0	0	0	42.2009	0	0	166.551	4.45765	0	0	0	0	0	0	1.30548	17.8306	5.76323	0	14.8544	0	0	0	0	0	0	0	0	55.4777	5.85821	43.5494	74.1664	0	0	0	0	0	0	0	0
K08600|g__Coprococcus.s__Coprococcus_eutactus	0	0	0	0	0	0	0	0	0	0	0	0	0	0	0	0	0	0	0	0	0	0	0	0	0	0	0	0	0	0	0	0	0	0	0	0	0	0	0	0	0	0	284.969	54.5761	58.9203	0	0	0	0	0	0	0	0	0	0	0	0	0	0	0	0	0	0	0	0	0	0	0	0	0	0	0	0	0	0	0	0	0	0	0	0	0	0	0	0	0	0	0	0	0	0	0	0	0	0	0	0	0	0	0	0	0	0	0	0	0	0	0	0	0	0	0	0	0
K08600|g__Dorea.s__Dorea_longicatena	0	0	16.7393	0	0	0	0	25.7878	0	32.327	0	0	14.8126	67.1462	0	0	43.8131	55.4755	79.3364	49.9055	5.99848	7.4404	0	13.8233	0	0	0	18.4852	43.7333	34.5243	27.5513	2.66667	22.6402	65.4675	15.2913	4.6225	360.273	3.08166	0	0	40.3952	102.944	86.1334	63.5839	57.0788	8.91098	63.2632	301.289	203.529	186.024	26.1729	36.3917	45.6532	0	26.0574	45.4897	46.9746	7.2476	0	54.1568	53.5401	82.6885	0	0	0	36.0677	266.435	89.9055	0	10.5807	38.9775	52.2698	187.271	26.5281	20.8316	0	41.5884	97.8502	188.952	0	383.147	234.4	10.5594	17.8612	205.962	53.3404	89.9052	0	0	7.46881	11.997	44.8958	46.732	70.6251	0	0	0	0	0	33.5791	33.1656	44.2865	135.885	19.2036	123.415	74.2978	4.46097	0	0	0	84.664	58.1186	0	84.7551
K08600|g__Eggerthella.s__Eggerthella_lenta	35.9131	37.191	41.9846	147.319	0	16.3676	36.4463	24.5902	0	0	1.63934	0	12.8859	17.0648	0	0	0	0	25.7429	3.19698	81.9853	0	27.6434	56.9995	180.277	1198.99	592.726	0	19.6668	37.7752	40.8888	0	0	103.454	7.77605	0	62.2084	0	0	16.3934	4.91803	8.44595	0	86.3708	129.255	160.198	766.114	92.7997	255.097	55.8578	107.686	15.6727	0	1.63934	50.4799	0	8.19672	57.0858	0	14.7541	53.6062	19.6615	0	0	186.087	98.7404	121.44	89.0386	4.91803	19.1673	17.6962	86.7374	15.184	22.9826	57.3024	0	0	12.4417	61.468	161.137	481.123	4.66563	29.3397	20.1031	0	0	0	14.3242	31.4335	0	0	16.8806	6.55738	8.37314	19.2263	439.384	211.755	6.55738	15.1886	0	0	46.4026	0	0	13.3149	0	53.1959	12.8959	38.0406	0	0	0	0	0
K08600|g__Erysipelatoclostridium.s__Erysipelatoclostridium_ramosum	0	0	9.69305	0	0	0	0	0	0	0	0	0	0	0	0	0	0	0	0	0	0	0	1.61031	0	0	0	0	0	0	0	0	0	0	0	0	0	0	0	0	0	0	0	0	0	0	11.099	0	0	0	0	3.03596	14.4034	0	22.376	8.07754	0	0	0	25.5783	25.6391	0	14.5396	0	0	11.1361	0	0	0	0	0	0	0	0	0	0	0	0	0	0	0	4.84653	0	0	0	0	0	0	0	11.3086	0	0	0	0	0	0	3.07873	0	0	0	0	0	0	0	0	0	0	0	0	0	0	0	0	0	0
K08600|g__Gordonibacter.s__Gordonibacter_pamelaeae	0	0	0	0	0	0	0	0	0	0	0	0	0	0	0	0	0	0	0	0	0	0	0	11.4594	8.19672	0	0	0	0	0	0	0	0	0	0	0	11.4754	0	0	0	0	0	0	0	0	0	0	0	0	0	0	0	0	0	0	0	0	0	0	0	0	0	0	0	0	0	0	0	0	0	0	0	0	14.7541	9.83607	0	0	0	0	0	0	0	0	0	0	0	0	0	0	0	0	4.91001	0	0	0	0	0	0	0	0	0	0	0	0	0	0	0	0	0	0	0	0	0	0
K08600|g__Gordonibacter.s__Gordonibacter_urolithinfaciens	0	0	0	0	0	0	0	0	0	0	0	0	0	0	0	0	0	0	9.33126	0	0	0	0	0	0	0	0	0	0	0	0	0	0	0	0	0	0	0	0	0	0	0	0	11.3798	0	41.9618	0	22.2663	117.583	22.4952	0	0	0	0	0	0	0	0	0	0	0	0	0	0	0	10.8865	0	0	0	0	0	0	0	0	0	0	0	0	0	0	58.4343	9.33126	0	0	0	0	0	0	0	0	0	0	0	0	0	0	0	0	0	0	0	17.1073	0	0	0	0	0	0	0	0	0	4.66081	0	0
K08600|g__Intestinimonas.s__Intestinimonas_butyriciproducens	0	0	0	0	0	0	0	0	0	0	0	0	0	0	0	0	0	0	0	0	45.3011	0	0	0	0	0	0	0	0	0	0	0	0	0	0	0	0	0	0	0	0	0	0	0	225.263	0	0	0	0	0	0	0	0	0	0	0	0	0	0	0	0	0	0	0	0	20.2008	0	0	0	0	0	0	0	0	0	0	0	0	0	0	0	7.23589	0	0	0	0	0	0	0	0	0	0	0	0	0	0	0	0	0	0	0	0	0	0	0	0	0	0	0	0	0	0	0	0
K08600|g__Mogibacterium.s__Mogibacterium_diversum	0	0	0	0	0	0	0	0	0	0	0	0	0	0	0	0	0	0	0	0	0	0	0	0	0	0	0	0	0	0	0	0	0	0	0	0	0	0	0	0	0	0	0	0	0	0	0	5.04414	0	0	0	0	0	0	0	0	0	0	0	0	0	0	0	0	0	0	0	0	0	0	0	0	0	0	0	0	0	0	0	0	0	0	0	0	0	0	0	0	0	0	0	0	0	0	0	0	0	0	0	0	0	0	0	0	0	0	0	0	0	0	0	0	0	0
K08600|g__Roseburia.s__Roseburia_hominis	0	0	0	0	0	0	0	21.297	0	11.2016	0	0	0	70.4215	0	0	0	0	0	250.17	0	124.086	41.331	14.1613	15.2656	0	0	66.6737	0	0	0	0	0	0	28.4448	0	8.0202	63.7225	0	0	0	0	47.5868	11.0862	18.2149	0	0	0	0	0	17.9997	11.0728	335.878	0	7.12831	0	28.31	0	0	0	50.833	9.16497	0	0	0	17.132	0	0	0	0	35.4811	10.1833	17.1947	25.2547	16.2543	0	10.0666	0	0	0	0	443.372	0	0	0	15.2749	5.09165	0	54.6769	105.848	0	0	0	0	0	0	0	0	0	0	15.9996	13.1624	0	0	6.90418	415.657	0	0	0	0	0	0	0	0
K08600|g__Roseburia.s__Roseburia_intestinalis	0	0	0	0	19.0204	0	0	178.933	0	66.4408	0	0	0	39.2354	0	0	0	0	9.2556	0	0	228.587	63.8034	7.85858	123.755	0	0	140.754	328.434	0	43.2753	0	0	0	35.2201	0	317.161	0	0	0	0	246.452	152.622	47.2398	295.07	410.742	0	0	0	376.838	0	0	0	648.083	117.509	53.4786	262.817	147.537	0	0	88.9983	34.5439	0	0	0	189.364	0	0	0	0	0	0	0	194.544	35.5291	0	0	0	428.966	0	0	549.323	31.2036	0	7.41527	38.5268	45.2756	38.6215	98.0335	16.3447	0	245.294	391.335	0	34.9503	131.29	0	0	0	86.6142	0	0	0	0	0	0	0	0	0	0	0	0	0	0
K08600|g__Ruminococcaceae_unclassified.s__Eubacterium_siraeum	0	0	0	0	0	0	0	0	0	0	0	0	0	0	0	0	0	0	0	0	0	0	0	0	0	0	0	0	0	0	0	0	0	0	0	0	0	0	0	0	0	0	185.48	59.7274	271.153	218.921	0	83.2027	0	0	0	0	0	0	0	0	0	0	0	0	0	0	0	0	0	0	0	0	0	0	0	0	0	0	0	0	0	0	0	0	0	0	0	0	0	0	0	0	0	0	0	0	0	0	0	0	0	0	0	0	0	0	0	0	0	0	0	0	0	0	0	0	0	0
K08600|g__Ruminococcus.s__Ruminococcus_bicirculans	0	0	0	0	0	0	0	0	0	0	0	0	0	0	0	0	0	0	0	0	0	0	0	0	0	0	0	0	0	0	0	0	0	0	0	0	0	0	0	0	0	0	38.6504	0	0	83.6636	0	0	0	0	0	0	0	0	0	0	0	0	0	0	0	0	0	0	0	0	0	0	0	0	0	0	0	0	0	0	0	0	0	0	0	0	0	0	0	0	0	0	0	37.0916	0	0	0	0	0	0	0	0	0	0	0	0	0	0	0	0	0	0	0	0	0	0	0	0
K08600|g__Ruminococcus.s__Ruminococcus_lactaris	0	0	0	0	0	0	0	0	0	0	0	0	0	0	0	0	0	0	0	0	7.96178	0	0	0	0	0	0	0	0	0	0	7.95673	0	0	0	0	0	0	0	0	0	0	0	0	0	0	0	0	0	0	0	0	0	0	0	0	0	0	0	0	0	0	0	0	0	0	0	0	0	0	0	0	0	0	0	0	0	0	0	0	0	0	22.2854	15.9236	0	0	0	0	0	0	0	0	0	0	0	0	0	0	0	0	0	0	0	0	0	0	0	0	0	0	0	0	0	0
K08600|g__Senegalimassilia.s__Senegalimassilia_anaerobia	0	0	0	0	0	0	0	0	0	0	0	0	0	1.70648	0	0	0	0	0	0	0	0	0	0	0	0	0	0	0	0	0	0	0	0	0	0	0	0	0	0	0	0	0	0	0	0	0	0	0	0	0	0	0	0	0	0	0	0	0	0	0	0	0	0	0	0	0	0	0	0	0	0	0	0	0	0	0	0	0	0	0	0	0	0	0	0	0	0	0	0	0	0	0	0	0	0	0	0	0	0	0	0	0	0	0	0	0	0	0	0	0	0	0	0
K08600|g__Streptococcus.s__Streptococcus_equinus	0	0	0	0	0	0	0	0	0	0	0	0	0	0	0	0	4.36047	8.60434	7.25482	18.13	13.0814	10.0843	0	0	0	0	0	0	0	0	0	0	150.582	0	0	63.0947	15.9821	8.51977	124.763	10.0889	25.9604	99.7744	0	0	0	0	1.45349	13.0356	0	0	0	2.71135	0	41.2723	11.6279	0	2.90698	0	0	109.797	2.90698	10.1744	0	0	1.45349	0	0	0	0	0	0	5.81395	0	0	8.72093	0	0	0	0	63.4654	0	0	0	0	40.3647	4.36047	0	4.36047	53.5962	0	0	22.8822	5.65423	25.4494	31.9557	26.9481	0	27.6163	0	62.0182	1.45349	4.36047	0	0	133.465	40.1952	26.687	0	0	0	13.0814	5.5455	5.81395	0
K08600|g__Streptococcus.s__Streptococcus_gordonii	0	0	0	0	0	0	0	0	0	0	0	0	0	0	0	0	0	0	0	0	0	0	0	0	0	0	0	0	0	0	0	0	8.46262	0	0	0	0	0	0	0	0	0	0	0	0	0	0	8.41183	0	0	0	0	0	0	0	0	0	0	0	0	0	0	0	0	0	0	0	0	0	0	0	0	0	0	0	0	0	0	0	0	0	0	0	0	0	0	0	0	0	0	0	0	0	0	40.1626	87.6604	0	0	0	0	0	0	0	0	0	0	0	0	0	0	0	0	0	0
K08600|g__Streptococcus.s__Streptococcus_salivarius	0	0	0	0	0	0	0	38.831	0	0	0	0	0	0	0	0	2.90698	7.15085	21.6127	12.6997	15.8983	18.8044	0	0	0	0	0	0	0	0	0	0	150.398	0	0	31.817	61.9118	18.7244	294.247	31.5032	28.6485	169.622	0	0	0	0	8.72093	31.8365	0	0	0	22.3416	0	33.1255	17.4419	0	8.72093	0	0	143.343	4.36047	28.9214	0	0	5.81395	0	8.72093	8.72093	0	0	5.81395	5.76004	0	0	4.20452	0	0	0	0	4.19036	0	0	0	0	31.9767	5.81395	0	1.45349	49.3027	0	0	46.4413	13.0604	32.8481	53.539	1220.85	0	0	0	21.8023	4.34994	7.26744	0	0	130.339	17.1617	24.345	0	0	0	17.1318	11.5026	0	0
K08600|unclassified	19.3467	106.302	334.782	0	0	445.327	0	18.7379	34.5885	61.1015	52.5346	0	0	90.0038	254.47	0	90.3394	43.7666	326.501	607.881	30.8275	89.9027	280.601	79.7619	29.1347	1376.57	2171.3	132.189	61.9694	110.949	19.5095	5.31208	17.5418	964.64	70.764	0	1237.11	190.957	215.732	45.6756	16.6705	191.276	153.004	215.205	49.7394	371.345	88.2548	328.272	244.542	195.208	188.373	46.8005	151.545	39.7866	330.908	44.0019	101.627	9.71071	262.526	267.732	176.836	105.782	0	292.009	58.5698	22.9186	103.458	76.9525	0	241.339	274.688	163.825	108.229	185.672	228.587	0	2020.29	124.96	93.6944	112.989	169.315	84.2775	11.8051	74.184	274.272	410.851	51.5836	175.109	140.6	332.568	26.7567	291.573	234.673	1007.65	51.8215	158.286	248.183	3.90457	0	78.189	186.657	655.435	674.978	348.192	396.628	538.363	209.246	65.7423	6.6454	38.8358	127.161	7.9489	6.64011	113.891
K11741	590.823	80.7889	134.525	0	82.6327	1798.38	0	39.1552	86.4832	333.778	509.766	29.0698	23.6686	150.006	3153.91	0	0	28.621	0	0	120.376	170.001	59.2223	0	0	0	36.2704	36.8333	0	0	34.8837	19.8664	0	59.1716	488.855	0	144.945	30.0176	202.264	74.7512	288.084	186.368	594.743	23.6686	0	34.8837	124.26	24.9045	0	58.1395	0	17.7515	122.941	11.7995	14.8457	1136.75	101.521	69.9739	0	182.277	116.726	355.085	6836.98	1106.17	100.592	201.577	355.03	88.7072	0	167.661	71.0059	0	180.038	557.494	233.42	0	0	76.2006	11.8343	0	0	371.473	0	0	41.4201	17.7515	118.343	171.598	23.6686	570.28	11.8343	140.732	0	70.2835	0	11.5282	25.4777	2958.26	11.6279	0	0	102.905	40.8373	23.2558	245.728	0	0	212.822	0	0	360.185	145.349	0	0
K11741|g__Alistipes.s__Alistipes_shahii	81.9561	0	0	0	0	0	0	0	0	0	0	0	0	0	0	0	0	0	0	0	78.9557	0	0	0	0	0	0	0	0	0	34.8837	0	0	0	0	0	0	0	0	0	0	0	0	0	0	34.8837	0	24.9045	0	58.1395	0	0	0	0	0	201.911	101.521	58.1395	0	0	0	0	0	0	0	0	0	0	0	0	0	0	106.073	447.029	233.42	0	0	0	0	0	0	0	0	0	0	0	0	0	0	0	0	0	0	0	0	0	0	0	0	0	0	43.7333	29.0029	23.2558	0	0	0	0	0	0	0	0	0	0
K11741|g__Citrobacter.s__Citrobacter_amalonaticus	0	0	0	0	0	0	0	0	0	0	0	0	0	0	0	0	0	0	0	0	0	0	0	0	0	0	0	0	0	0	0	0	0	0	0	0	0	0	0	0	0	0	0	0	0	0	0	0	0	0	0	0	0	0	0	0	0	0	0	0	0	0	0	0	0	0	0	0	0	0	0	0	0	0	0	0	0	11.8343	0	0	0	0	0	0	0	0	0	0	0	0	0	0	0	0	0	0	0	0	0	0	0	0	0	0	0	0	0	0	0	0	0	0	0	0
K11741|g__Clostridioides.s__Clostridioides_difficile	0	0	0	0	0	0	0	0	0	0	426.322	29.0698	0	0	0	0	0	0	0	0	0	0	0	0	0	0	0	0	0	0	0	0	0	0	0	0	0	0	0	0	0	0	0	0	0	0	0	0	0	0	0	0	0	0	0	0	0	0	0	0	0	0	0	0	0	0	0	0	0	0	0	0	0	17.4419	0	0	0	34.8837	0	0	0	0	0	0	0	0	0	0	0	0	0	0	0	11.6279	0	11.5282	0	2529.55	11.6279	0	0	0	0	0	0	0	0	166.476	0	0	0	127.907	0	0
K11741|g__Enterococcus.s__Enterococcus_faecium	0	0	0	0	82.6327	0	0	0	17.4419	32.9308	83.4436	0	0	0	0	0	0	0	0	0	0	0	0	0	0	0	0	0	0	0	0	0	0	0	0	0	0	0	0	0	0	0	0	0	0	0	0	0	0	0	0	0	0	0	0	0	0	0	0	0	0	0	6836.98	0	0	0	0	0	0	0	0	0	24.2264	93.0233	0	0	0	5.81395	0	0	0	0	0	0	0	0	0	0	0	0	0	0	0	29.0698	0	0	0	428.705	0	0	0	0	0	0	0	0	0	46.3451	0	0	236.409	17.4419	0	0
K11741|g__Escherichia.s__Escherichia_coli	238.72	45.286	58.387	0	0	294.372	0	39.1552	27.6212	118.578	0	0	0	33.6344	15.3357	0	0	0	0	0	11.8343	9.63463	11.5038	0	0	0	9.30233	15.0658	0	0	0	13.9493	0	5.91716	0	0	41.4201	5.91716	36.9756	5.91716	169.74	17.7515	594.743	23.6686	0	0	59.1716	0	0	0	0	0	76.5389	11.7995	0	338.664	0	11.8343	0	11.8343	65.446	197.451	0	13.7701	53.2544	51.7828	0	78.9878	0	29.5858	23.6686	0	9.99879	0	0	0	0	0	0	0	0	117.077	0	0	23.6686	0	118.343	29.5858	0	0	5.91716	0	0	11.8343	0	0	0	0	0	0	0	11.8343	5.91716	0	72.9053	0	0	0	0	0	23.5994	0	0	0
K11741|g__Escherichia.s__Escherichia_fergusonii	0	0	0	0	0	0	0	0	0	0	0	0	0	0	7.38007	0	0	0	0	0	0	0	0	0	0	0	0	0	0	0	0	0	0	0	0	0	0	0	0	0	5.91716	0	0	0	0	0	0	0	0	0	0	0	0	0	0	0	0	0	0	0	0	0	0	0	0	0	0	0	0	0	0	0	0	0	0	0	0	0	0	0	0	0	0	0	0	0	0	0	0	0	0	0	0	0	0	0	0	0	0	0	0	0	0	0	0	0	0	0	0	0	0	0	0	0
K11741|g__Klebsiella.s__Klebsiella_oxytoca	270.147	35.503	76.1385	0	0	359.442	0	0	41.4201	59.1716	0	0	23.6686	116.371	3131.2	0	0	28.621	0	0	29.5858	160.367	47.7186	0	0	0	26.9681	21.7675	0	0	0	5.91716	0	53.2544	488.855	0	103.525	24.1005	88.3651	47.3373	112.426	24.1928	0	0	0	0	65.0888	0	0	0	0	17.7515	5.81395	0	14.8457	596.171	0	0	0	94.6746	51.2802	157.634	0	1092.4	47.3373	149.794	355.03	9.71944	0	33.8961	47.3373	0	0	0	0	0	0	17.7515	11.8343	0	0	254.396	0	0	17.7515	17.7515	0	142.012	23.6686	570.28	5.91716	128.898	0	11.8343	0	0	0	0	0	0	0	0	0	0	172.822	0	0	0	0	0	100.176	0	0	0
K11741|g__Klebsiella.s__Klebsiella_pneumoniae	0	0	0	0	0	1144.56	0	0	0	0	0	0	0	0	0	0	0	0	0	0	0	0	0	0	0	0	0	0	0	0	0	0	0	0	0	0	0	0	76.9231	21.4968	0	144.424	0	0	0	0	0	0	0	0	0	0	40.5884	0	0	0	0	0	0	75.7678	0	0	0	0	0	0	0	0	0	104.179	0	0	39.7402	0	0	0	0	5.91716	0	0	0	0	0	0	0	0	0	0	0	0	0	11.8343	0	5.91716	0	0	0	0	0	0	0	47.3373	5.91716	0	0	0	0	0	0	0	0	0	0	0
K11741|g__Pseudomonas.s__Pseudomonas_aeruginosa	0	0	0	0	0	0	0	0	0	0	0	0	0	0	0	0	0	0	0	0	0	0	0	0	0	0	0	0	0	0	0	0	0	0	0	0	0	0	0	0	0	0	0	0	0	0	0	0	0	0	0	0	0	0	0	0	0	0	0	0	0	0	0	0	0	0	0	0	0	0	0	0	0	0	0	0	0	0	0	0	0	0	0	0	0	0	0	0	0	0	0	0	0	0	0	0	19.1083	0	0	0	0	0	0	0	0	0	0	0	0	0	0	0	0	0
K11741|g__Pseudomonas.s__Pseudomonas_aeruginosa_group	0	0	0	0	0	0	0	0	0	0	0	0	0	0	0	0	0	0	0	0	0	0	0	0	0	0	0	0	0	0	0	0	0	0	0	0	0	0	0	0	0	0	0	0	0	0	0	0	0	0	0	0	0	0	0	0	0	0	0	0	0	0	0	0	0	0	0	0	0	0	0	0	0	0	0	0	0	0	0	0	0	0	0	0	0	0	0	0	0	0	0	0	0	0	0	0	6.36943	0	0	0	0	0	0	0	0	0	0	0	0	0	0	0	0	0
K11741|g__Streptococcus.s__Streptococcus_pasteurianus	0	0	0	0	0	0	0	0	0	123.097	0	0	0	0	0	0	0	0	0	0	0	0	0	0	0	0	0	0	0	0	0	0	0	0	0	0	0	0	0	0	0	0	0	0	0	0	0	0	0	0	0	0	0	0	0	0	0	0	0	0	0	0	0	0	0	0	0	0	0	0	0	0	0	0	0	0	0	0	0	0	0	0	0	0	0	0	0	0	0	0	0	0	0	0	0	0	0	0	0	0	0	0	0	0	0	0	0	0	0	0	0	0	0	0
K13542	160.103	81.1649	169.967	65.1041	0	170.341	106.536	431.03	147.413	11.9091	206.213	285.539	0	9.02256	136.543	0	415.165	145.526	731.414	305.869	106.644	4.77211	48.6034	151.656	96.4654	725.194	997.437	132.975	115.173	9.04711	260.208	13.333	32.0577	22.3666	5.22556	84.9049	782.654	240.576	60.0677	75.7058	91.0331	12.0673	365.607	39.8073	73.687	249.621	332.596	113.067	113.862	885.752	612.319	27.7849	329.84	0	23.8737	0	430.61	324.352	176.312	46.1713	175.365	98.095	0	23.8016	198.851	250.909	108.183	177.249	62.5949	0	17.7519	38.4866	96.0918	37.2153	43.595	7.46826	55.0851	22.3696	333.922	73.8339	513.736	140.775	80.4068	122.386	494.975	150.08	109.465	252.504	246.921	255.877	76.6569	83.1918	455.297	137.098	191.457	335.838	671.242	64.4783	20.9111	509.944	969.299	99.224	72.9444	39.3003	192.656	489.697	292.888	125.617	14.1897	30.9607	0	0	0	17.059
K13542|g__Actinomyces.s__Actinomyces_naeslundii	0	0	0	0	0	0	0	0	0	0	0	0	0	0	0	0	0	0	0	0	0	0	0	0	0	0	0	0	0	0	0	0	0	0	0	0	0	0	7.59389	0	0	0	0	0	0	0	0	0	0	0	0	0	0	0	0	0	0	0	0	0	0	0	0	0	0	0	0	0	0	0	0	0	0	0	0	0	0	0	0	0	0	0	0	0	0	0	0	0	0	0	0	0	0	0	0	0	0	0	0	0	0	0	0	0	0	0	0	0	0	0	0	0	0	0
K13542|g__Blautia.s__Blautia_coccoides	0	0	0	0	0	0	0	0	0	0	0	0	0	0	0	0	0	0	0	0	0	0	0	0	0	0	1.74902	0	0	0	0	0	0	0	0	0	0	0	2.18627	0	0	0	0	0	0	0	0.874508	0	4.37292	0	0	0	0	0	0	0	0	0	11.364	0	0	0	0	0	0	0	0	0	0	0	0	0	0	0	0	0	0	0	0	0	0	0	0	0	0	0	0	0	0	0	0	0	0	0	0	0	2.59972	4.3582	0	0	0	0	0	0	0	0	0	13.4707	0	0	0	0	0	0
K13542|g__Blautia.s__Blautia_obeum	0	0	0	0	0	0	0	0	0	0	0	0	0	0	0	0	0	0	16.148	0	0	0	0	0	0	0	0	0	0	0	0	0	0	0	0	0	38.3504	0	0	0	0	0	44.8973	35.2681	9.57546	16.9464	0	11.0116	0	0	0	0	0	0	0	0	18.4622	0	0	10.3397	22.0842	0	0	0	0	0	0	0	0	0	0	8.82437	0	0	0	0	0	0	0	0	0	0	0	0	0	10.9747	0	0	0	0	0	0	0	0	0	7.38117	33.8789	0	0	7.36296	0	0	0	0	0	0	134.865	0	0	0	0	0	0	7.38335
K13542|g__Blautia.s__Blautia_producta	153.061	0	0	0	0	0	0	0	0	0	27.9771	278.072	0	0	0	0	0	0	0	0	0	0	0	0	0	0	27.0835	0	0	0	0	0	0	0	0	0	8.74451	0	6.54763	0	0	0	0	0	0	0	8.30783	0	4.80846	0	0	0	0	0	0	0	0	0	127.109	0	0	0	0	0	0	0	0	0	0	0	0	0	0	0	0	0	0	0	0	20.5504	4.37254	0	0	0	0	0	0	0	7.43332	0	0	0	0	0	63.9023	31.2938	44.9643	10.4926	0	0	0	0	0	0	9.56531	0	0	31.7696	0	0	0	0	0	0
K13542|g__Blautia.s__Blautia_sp_N6H1_15	0	0	0	0	0	0	0	0	0	0	0	0	0	0	0	0	0	0	0	0	0	0	0	0	0	0	578.286	0	0	0	0	0	0	0	0	0	0	0	43.7399	0	0	0	0	0	0	0	0	0	0	0	8.0308	0	0	0	0	0	0	0	0	0	0	0	0	0	0	0	0	0	0	0	0	0	0	0	0	0	0	0	0	0	0	0	0	0	0	0	0	0	0	0	0	0	0	0	0	0	0	0	0	0	0	0	0	0	0	0	0	0	0	0	0	0	0	0
K13542|g__Blautia.s__Ruminococcus_torques	0	0	0	0	0	0	0	257.67	0	0	0	0	0	0	0	0	181.261	61.4635	253.663	63.0573	0	0	0	45.9352	53.4052	85.3811	0	54.7186	63.4052	0	105.913	5.19832	9.65572	8.21509	0	40.1644	488.027	95.3069	0	71.3111	74.5247	0	24.5041	0	28.9163	40.1013	34.2897	31.1783	0	489.113	216.21	0	126.931	0	14.9167	0	117.863	77.3437	0	10.4556	43.1489	16.4138	0	0	26.1311	127.359	22.3249	13.4412	0	0	8.06951	5.22778	44.7686	4.48096	0	0	23.0523	5.97461	125.709	0	0	49.1848	0	0	280.747	60.9958	46.1727	22.2655	52.5545	102.159	41.0262	36.2773	217.346	0	62.4248	73.8132	67.4498	0	0	287.205	608.256	7.4452	0	17.0828	49.2273	224.327	50.5813	0	0	0	0	0	0	0
K13542|g__Clostridium.s__Clostridium_perfringens	0	0	0	0	0	6.01504	72.2924	0	0	0	0	0	0	9.02256	51.4866	0	0	0	0	0	0	0	0	0	0	0	0	0	0	0	0	0	0	0	0	0	0	0	0	0	0	0	0	0	0	0	0	0	0	0	0	19.4337	0	0	0	0	4.51128	0	0	0	0	0	0	0	0	0	0	0	35.1681	0	0	0	0	0	0	0	0	0	0	0	0	0	0	0	0	8.99047	0	0	0	0	0	0	0	0	0	0	0	0	0	0	10.4061	0	0	0	0	0	0	0	0	0	0	0	0	9.67561
K13542|g__Coprococcus.s__Coprococcus_catus	0	0	0	0	0	0	0	0	0	0	0	0	0	0	0	0	0	0	0	0	0	0	0	0	0	0	0	0	0	0	0	0	0	0	0	0	0	0	0	0	0	0	0	0	0	0	0	0	0	0	0	0	0	0	0	0	22.6304	19.1012	0	0	12.8832	13.2802	0	0	0	0	0	0	0	0	0	0	0	0	0	0	0	0	0	0	0	0	0	0	0	0	0	0	0	0	0	0	0	0	0	0	0	0	0	0	0	0	0	0	0	0	0	0	0	0	0	0	0	0
K13542|g__Coprococcus.s__Coprococcus_eutactus	0	0	0	0	0	0	0	0	0	0	0	0	0	0	0	0	0	0	0	0	0	0	0	0	0	0	0	0	0	0	0	0	0	0	0	0	0	0	0	0	0	0	182.024	0	18.7651	0	0	0	0	0	0	0	0	0	0	0	0	0	0	0	0	0	0	0	0	0	0	0	0	0	0	0	0	0	0	0	0	0	0	0	0	0	0	0	0	0	0	0	0	0	0	0	0	0	0	0	0	0	0	0	0	0	0	0	0	0	0	0	0	0	0	0	0	0
K13542|g__Corynebacterium.s__Corynebacterium_argentoratense	0	0	0	0	0	0	0	0	0	0	0	0	0	0	0	0	0	0	0	0	0	0	0	0	0	0	0	0	0	0	0	0	0	0	0	0	0	0	0	0	0	0	0	0	0	0	0	0	0	0	0	0	0	0	0	0	0	0	0	0	6.43087	0	0	0	0	0	0	0	0	0	0	0	0	0	0	0	0	0	0	0	0	0	0	0	0	0	0	0	0	0	0	0	0	0	0	0	0	0	0	0	0	0	0	0	0	0	0	0	0	0	0	0	0	0
K13542|g__Eggerthella.s__Eggerthella_lenta	7.04126	37.2244	46.2832	37.7366	0	0	21.6339	0	0	0	28.8732	0	0	0	0	0	0	0	4.92958	0	35.4372	0	8.44922	5.61712	0	398.339	225.723	0	0	0	18.9708	0	0	0	0	0	0	0	0	0	0	0	0	0	0	42.901	207.436	10.5634	53.115	24.6444	40.5355	0	0	0	0	0	7.04225	0	0	0	0	0	0	0	68.1802	14.7662	44.19	18.2258	0	0	0	7.04225	0	0	0	0	0	0	0	35.2113	140.037	0	14.0845	24.3899	0	0	0	51.3072	0	0	0	0	0	0	24.4532	5.61807	135.218	0	0	0	0	31.6882	0	0	0	0	27.779	0	0	0	0	0	0	0
K13542|g__Flavonifractor.s__Flavonifractor_plautii	0	38.0704	123.684	18.4222	0	0	12.6095	0	0	0	104.562	7.46659	0	0	85.0562	0	0	0	0	0	23.8411	0	0	26.075	0	14.1414	164.595	0	0	0	64.7092	0	0	0	5.22556	0	0	0	0	0	0	0	0	0	0	0	0	0	0	6.71976	30.1453	0	0	0	0	0	8.21509	10.4211	37.8389	0	48.391	42.4961	0	10.4164	67.3769	28.3661	32.0931	123.593	27.4268	0	0	0	15.6369	29.7471	36.2922	0	0	14.1633	24.6436	7.45829	211.83	46.9234	12.6894	13.4412	0	0	8.85845	57.2138	24.1436	0	0	0	0	0	10.3003	0	79.3622	35.7903	20.9111	0	0	26.0736	0	5.22778	0	0	0	0	14.1897	30.9607	0	0	0	0
K13542|g__Intestinimonas.s__Intestinimonas_butyriciproducens	0	0	0	0	0	0	0	0	0	0	44.7998	0	0	0	0	0	0	0	0	0	11.6586	0	0	0	0	0	0	0	0	0	0	5.89536	0	0	0	0	0	0	0	0	0	0	0	0	0	0	0	0	0	0	0	0	0	0	0	0	0	8.10612	0	0	0	0	0	0	0	0	0	0	0	0	0	0	0	0	0	0	0	0	0	0	0	0	53.6329	84.5551	0	0	0	0	0	0	0	0	0	0	0	0	0	0	0	0	0	0	0	0	0	0	0	0	0	0	0	0	0	0
K13542|g__Lachnoclostridium.s__Clostridium_saccharolyticum	0	0	0	0	0	0	0	0	0	0	0	0	0	0	0	0	0	0	0	0	0	0	0	0	0	0	0	0	0	0	0	0	0	0	0	0	0	0	0	0	0	0	0	0	0	0	0	0	0	0	0	0	0	0	0	0	0	0	0	0	0	0	0	0	0	0	0	0	0	0	0	0	0	0	0	0	0	0	0	10.614	0	0	0	0	0	0	0	63.372	0	0	0	0	0	0	0	77.3934	191.76	0	0	0	0	0	0	0	0	0	0	0	0	0	0	0	0	0
K13542|g__Lachnospiraceae_unclassified.s__Eubacterium_rectale	0	0	0	8.94529	0	0	0	173.36	147.413	11.9091	0	0	0	0	0	0	223.691	84.0629	450.078	65.2991	0	0	0	53.1427	43.0602	79.8093	0	78.2565	51.7678	0	70.6147	2.23936	22.402	14.1515	0	44.7405	247.533	82.9039	0	4.39476	6.6625	0	36.5758	0	16.4302	29.7661	70.0998	46.7272	0	365.274	317.398	0	202.909	0	8.9569	0	251.885	209.38	0	25.376	42.4272	25.9049	0	0	11.9492	80.4171	9.57481	4.47929	0	0	9.68244	6.72143	35.6863	2.9873	0	7.46826	32.0328	2.23166	176.771	0	157.496	44.6667	0	0	214.227	69.1186	54.4341	37.217	64.7609	90.5164	35.6306	46.9146	237.952	137.098	30.3765	140.339	61.3854	0	0	215.376	337.123	26.883	72.9444	16.9897	50.0918	177.093	79.6625	0	0	0	0	0	0	0
K13542|g__Ruminococcus.s__Ruminococcus_bicirculans	0	0	0	0	0	0	0	0	0	0	0	0	0	0	0	0	0	0	0	56.8651	24.1871	0	0	0	0	0	0	0	0	0	0	0	0	0	0	0	0	62.3653	0	0	0	12.0673	29.6887	0	0	106.507	0	0	0	0	0	0	0	0	0	0	0	0	0	0	0	0	0	0	0	0	0	0	0	0	0	10.6707	0	0	0	0	0	0	0	0	0	0	0	0	0	0	0	0	6.09756	63.2022	0	0	0	0	0	0	0	0	0	0	13.5142	0	0	0	55.1658	32.5474	0	0	0	0	0	0	0	0
K13542|unclassified	0	5.8702	0	0	0	164.326	0	0	0	0	0	0	0	0	0	0	10.2134	0	6.5953	120.648	11.5202	4.77211	40.1542	20.8859	0	147.523	0	0	0	9.04711	0	0	0	0	0	0	0	0	0	0	9.84589	0	47.9172	4.53914	0	13.3997	11.5883	13.5862	51.566	0	0	8.35122	0	0	0	0	0	0	0	0	0	0	0	13.3852	25.2137	0	0	17.5099	0	0	0	0	0	0	7.30283	0	0	0	6.79826	0	0	0	0	0	0	0	0	21.1288	91.9316	0	0	0	0	0	0	0	54.6229	13.8372	0	0	0	7.13411	0	0	28.6059	55.7296	0	80.3771	0	0	0	0	0	0
K15526	0	0	0	7.66819	30.6698	0	0	0	0	0	0	0	0	0	0	0	0	0	0	0	0	0	0	0	0	0	0	0	0	0	0	4.1855	6.85158	0	0	0	0	0	17.1088	0	0	0	13.3864	0	0	0	0	0	0	0	0	0	96.2664	0	0	0	0	0	5.99315	6.80088	0	0	0	10.2299	0	0	0	0	0	0	0	0	0	0	0	0	34.3183	0	0	0	0	0	0	0	11.1301	0	0	0	0	0	0	9.20089	0	0	12.8381	0	0	0	0	0	0	0	0	0	0	0	0	0	0	0	0	0	0	0
K15526|g__Rothia.s__Rothia_dentocariosa	0	0	0	0	0	0	0	0	0	0	0	0	0	0	0	0	0	0	0	0	0	0	0	0	0	0	0	0	0	0	0	0	0	0	0	0	0	0	0	0	0	0	0	0	0	0	0	0	0	0	0	0	0	0	0	0	0	0	0	0	0	0	0	0	0	0	0	0	0	0	0	0	0	0	0	0	0	0	0	0	0	0	0	0	0	0	0	0	0	0	0	0	0	0	12.8381	0	0	0	0	0	0	0	0	0	0	0	0	0	0	0	0	0	0	0
K15526|g__Rothia.s__Rothia_mucilaginosa	0	0	0	7.66819	30.6698	0	0	0	0	0	0	0	0	0	0	0	0	0	0	0	0	0	0	0	0	0	0	0	0	0	0	0	6.85158	0	0	0	0	0	17.1088	0	0	0	0	0	0	0	0	0	0	0	0	0	0	0	0	0	0	0	5.99315	6.80088	0	0	0	10.2299	0	0	0	0	0	0	0	0	0	0	0	0	0	0	0	0	0	0	0	0	11.1301	0	0	0	0	0	0	0	0	0	0	0	0	0	0	0	0	0	0	0	0	0	0	0	0	0	0	0	0	0
K15526|unclassified	0	0	0	0	0	0	0	0	0	0	0	0	0	0	0	0	0	0	0	0	0	0	0	0	0	0	0	0	0	0	0	4.1855	0	0	0	0	0	0	0	0	0	0	13.3864	0	0	0	0	0	0	0	0	0	96.2664	0	0	0	0	0	0	0	0	0	0	0	0	0	0	0	0	0	0	0	0	0	0	0	34.3183	0	0	0	0	0	0	0	0	0	0	0	0	0	0	9.20089	0	0	0	0	0	0	0	0	0	0	0	0	0	0	0	0	0	0	0	0	0	0
K16066	231.461	25.078	51.573	0	28.4456	463.311	0	28.3842	15.0502	102.872	0	0	1.28166	38.2385	662.469	0	0	0	8.3612	0	36.5143	70.9972	66.2523	0	0	0	11.7057	0	0	0	0	6.68896	0	45.1394	179.044	0	61.5054	3.32722	58.5146	24.9754	116.181	39.5398	118.491	10.0334	0	8.3612	35.1171	0	0	0	0	11.7057	31.5709	21.7112	22.2347	449.479	0	39.2712	0	92.3745	41.2839	125.076	27.5457	254.603	40.1116	51.6054	100.06	15.0502	0	46.8089	41.7949	0	33.1548	0	0	0	0	41.806	0	0	0	189.271	0	0	10.4884	9.914	13.3779	71.2596	8.3612	216.252	0	32.9014	0	0	0	0	0	0	0	0	0	31.5434	11.7001	0	95.6131	0	0	39.583	0	0	31.742	0	0	0
K16066|g__Candida.s__Candida_albicans	0	0	0	0	28.4456	0	0	0	0	0	0	0	0	0	0	0	0	0	0	0	0	0	0	0	0	0	0	0	0	0	0	0	0	0	0	0	0	0	0	0	0	0	0	0	0	0	0	0	0	0	0	0	0	0	0	0	0	0	0	0	0	0	0	0	0	0	0	0	0	0	0	0	0	0	0	0	0	0	0	0	0	0	0	0	0	0	0	0	0	0	0	0	0	0	0	0	0	0	0	0	0	0	0	0	0	0	0	0	0	0	0	0	0	0
K16066|g__Citrobacter.s__Citrobacter_freundii	0	0	0	0	0	0	0	0	0	0	0	0	0	0	0	0	0	0	0	0	0	0	0	0	0	0	0	0	0	0	0	0	0	0	0	0	0	0	0	0	0	0	0	0	0	0	0	0	0	0	0	0	0	0	0	0	0	0	0	0	0	0	0	0	0	0	0	0	0	0	0	0	11.5565	0	0	0	0	3.34448	0	0	0	0	0	0	0	0	0	0	0	0	0	0	0	0	0	0	0	0	0	0	0	0	0	0	1.51286	0	0	0	0	0	0	0	0	0
K16066|g__Citrobacter.s__Citrobacter_portucalensis	0	0	0	0	0	0	0	0	0	0	0	0	0	0	0	0	0	0	0	0	0	0	0	0	0	0	0	0	0	0	0	0	0	0	0	0	0	0	0	0	0	0	0	0	0	0	0	0	0	0	0	0	0	0	0	0	0	0	0	0	0	0	0	0	0	0	0	0	0	0	0	0	1.67224	0	0	0	0	0	0	0	0	0	0	0	0	0	0	0	0	0	0	0	0	0	0	0	0	0	0	0	0	0	0	0	0	0	0	6.38059	0	0	0	0	0	0
K16066|g__Citrobacter.s__Citrobacter_werkmanii	0	0	0	0	0	0	0	0	0	0	0	0	0	0	0	0	0	0	0	0	0	0	0	0	0	0	0	0	0	0	0	0	0	0	0	0	0	0	0	0	0	0	0	0	0	0	0	0	0	0	0	0	0	0	0	0	0	0	0	0	0	0	0	0	0	0	0	0	0	0	0	0	0	0	0	0	0	0	0	0	0	0	0	0	0	0	0	0	0	0	0	0	0	0	0	0	0	0	0	0	0	0	0	0	1.51286	0	0	0	0	0	0	0	0	0
K16066|g__Citrobacter.s__Citrobacter_youngae	0	0	0	0	0	0	0	0	0	0	0	0	0	0	0	0	0	0	0	0	0	0	0	0	0	0	0	0	0	0	0	0	0	0	0	0	0	0	0	0	0	0	0	0	0	0	0	0	0	0	0	0	0	0	0	0	0	0	0	0	0	0	0	0	0	0	0	0	0	0	0	0	0	0	0	0	0	0	0	0	0	0	0	0	0	0	0	0	0	0	0	0	0	0	0	0	0	0	0	0	0	0	0	0	0	0	0	24.8412	0	0	0	0	0	0
K16066|g__Enterobacter.s__Enterobacter_cloacae	0	0	0	0	0	0	0	0	0	0	0	0	0	0	0	0	0	0	0	0	0	0	0	0	0	0	0	0	0	0	0	0	0	0	0	0	0	0	0	0	0	0	0	0	0	0	0	0	0	0	0	0	0	0	0	0	0	0	0	1.67224	0	0	0	0	0	0	0	0	0	0	0	0	0	0	0	0	0	0	0	0	0	0	0	0	0	0	0	0	0	0	0	0	0	0	0	0	0	0	0	0	0	0	0	0	0	0	0	6.68896	0	0	0	0	0	0
K16066|g__Escherichia.s__Escherichia_coli	77.2024	10.0334	26.7559	0	0	124.641	0	20.023	3.34448	22.8358	0	0	0	16.6275	260.793	0	0	0	1.67224	0	9.89709	8.3612	6.68896	0	0	0	3.34448	0	0	0	0	1.67224	0	30.1003	51.1681	0	23.3016	0	13.3779	11.6516	48.2513	16.7224	49.3858	3.34448	0	5.01672	23.4114	0	0	0	0	6.68896	16.5263	10.0195	5.01672	308.671	0	30.092	0	47.8355	21.2968	56.6368	0	49.6791	10.0223	16.4883	23.403	5.01672	0	5.01672	6.68896	0	8.22036	0	0	0	0	10.0334	0	0	0	34.688	0	0	5.01672	5.01672	3.34448	6.57193	3.34448	40.7261	0	0	0	0	0	0	0	0	0	0	0	3.34448	5.01672	0	52.6962	0	0	1.67224	0	0	3.34448	0	0	0
K16066|g__Klebsiella.s__Klebsiella_oxytoca	154.259	15.0446	24.8172	0	0	206.989	0	8.3612	11.7057	80.0362	0	0	0	21.6111	401.676	0	0	0	5.01672	0	26.6172	58.3291	59.5633	0	0	0	8.3612	0	0	0	0	5.01672	0	15.0391	126.204	0	38.2037	0	31.7726	8.3612	64.9132	19.7158	69.1057	6.68896	0	3.34448	11.7057	0	0	0	0	5.01672	3.34448	11.6917	13.3779	140.808	0	6.68896	0	14.8442	19.987	68.4387	0	204.924	30.0892	35.1171	76.6566	10.0334	0	33.4448	35.1059	0	10.0334	0	0	0	0	5.01672	0	0	0	150.177	0	0	3.34448	4.89728	10.0334	64.6876	5.01672	175.526	0	32.9014	0	0	0	0	0	0	0	0	0	18.1654	3.34448	0	33.2022	0	0	0	0	0	28.3975	0	0	0
K16066|g__Klebsiella.s__Klebsiella_pneumoniae	0	0	0	0	0	130.125	0	0	0	0	0	0	0	0	0	0	0	0	1.67224	0	0	0	0	0	0	0	0	0	0	0	0	0	0	0	0	0	0	0	13.3641	4.9626	0	3.10154	0	0	0	0	0	0	0	0	0	0	11.7001	0	0	0	0	0	0	28.0225	0	0	0	0	0	0	0	0	0	8.34734	0	0	1.67224	0	0	0	0	23.4114	0	0	0	0	0	0	0	0	0	0	0	0	0	0	0	0	0	0	0	0	0	0	0	10.0334	3.33891	0	0	0	0	0	0	0	0	0	0	0
K16066|g__Salmonella.s__Salmonella_enterica	0	0	0	0	0	0	0	0	0	0	0	0	0	0	0	0	0	0	0	0	0	0	0	0	0	0	0	0	0	0	0	0	0	0	1.67224	0	0	0	0	0	3.01659	0	0	0	0	0	0	0	0	0	0	0	0	0	0	0	0	0	0	0	0	0	0	0	0	0	0	0	0	0	0	0	0	0	0	0	0	0	0	0	0	0	0	0	0	0	0	0	0	0	0	0	0	0	0	0	0	0	0	0	0	0	0	0	6.68896	0	0	0	0	0	0	0	0	0
K16066|unclassified	0	0	0	0	0	1.5549	0	0	0	0	0	0	1.28166	0	0	0	0	0	0	0	0	4.30692	0	0	0	0	0	0	0	0	0	0	0	0	0	0	0	3.32722	0	0	0	0	0	0	0	0	0	0	0	0	0	0	0	0	3.84003	0	0	2.49029	0	0	0	0	27.5457	0	0	0	0	0	0	0	0	0	0	0	0	0	0	0	0	0	0	4.4063	0	0	2.12716	0	0	0	0	0	0	0	0	0	0	0	0	0	0	0	0	0	0	0	0	0	0	0	0	0	0	0	0	0
K01215	0	0	6.87769	7.59907	104.788	0	0	135.01	0	24.1132	384.357	0	0	0	0	0	0	0	264.001	55.5659	325.284	591.206	120.631	49.754	54.7173	164.718	0	23.8748	0	0	6.48088	17.4419	660.544	0	0	0	26.1278	0	29.371	13.1306	0	33.2873	38.7557	181.217	31.6535	0	0	13.7087	0	0	0	0	84.3908	5.47102	0	0	0	0	13.548	0	0	0	3867.98	0	0	0	0	0	28.9243	239.101	82.2608	55.6046	10.7069	118.353	0	0	0	15.6038	0	0	0	0	0	0	0	25.7456	7.12395	0	8.9784	0	0	57.2862	77.6317	88.6863	0	0	0	1882.53	6.91085	14.2546	0	0	0	0	53.5131	43.8565	256.693	191.455	0	0	155.237	117.751	0	0
K01215|g__Blautia.s__Ruminococcus_torques	0	0	0	0	0	0	0	135.01	0	0	0	0	0	0	0	0	0	0	264.001	55.5659	325.284	591.206	120.631	49.754	54.7173	164.718	0	23.8748	0	0	6.48088	17.4419	533.745	0	0	0	0	0	0	0	0	33.2873	38.7557	181.217	31.6535	0	0	0	0	0	0	0	84.3908	0	0	0	0	0	0	0	0	0	0	0	0	0	0	0	0	230.808	82.2608	55.6046	0	0	0	0	0	0	0	0	0	0	0	0	0	25.7456	7.12395	0	0	0	0	57.2862	58.7637	0	0	0	0	0	0	14.2546	0	0	0	0	0	43.8565	256.693	0	0	0	0	0	0	0
K01215|g__Clostridioides.s__Clostridioides_difficile	0	0	0	0	0	0	0	0	0	0	383.73	0	0	0	0	0	0	0	0	0	0	0	0	0	0	0	0	0	0	0	0	0	0	0	0	0	0	0	0	0	0	0	0	0	0	0	0	0	0	0	0	0	0	0	0	0	0	0	11.5332	0	0	0	0	0	0	0	0	0	5.42741	0	0	0	0	0	0	0	0	15.6038	0	0	0	0	0	0	0	0	0	0	0	0	0	0	0	3.39213	0	0	0	1881.26	0	0	0	0	0	0	0	0	0	58.2404	0	0	0	117.751	0	0
K01215|g__Enterococcus.s__Enterococcus_faecium	0	0	0	0	89.1368	0	0	0	0	24.1132	0.626959	0	0	0	0	0	0	0	0	0	0	0	0	0	0	0	0	0	0	0	0	0	0	0	0	0	0	0	0	0	0	0	0	0	0	0	0	0	0	0	0	0	0	0	0	0	0	0	2.01478	0	0	0	3843.94	0	0	0	0	0	0	0	0	0	10.7069	118.353	0	0	0	0	0	0	0	0	0	0	0	0	0	0	0	0	0	0	0	40.9048	0	0	0	1.26743	0	0	0	0	0	0	0	0	0	133.215	0	0	155.237	0	0	0
K01215|g__Escherichia.s__Escherichia_coli	0	0	0	0	9.43396	0	0	0	0	0	0	0	0	0	0	0	0	0	0	0	0	0	0	0	0	0	0	0	0	0	0	0	0	0	0	0	0	0	0	0	0	0	0	0	0	0	0	0	0	0	0	0	0	0	0	0	0	0	0	0	0	0	0	0	0	0	0	0	0	0	0	0	0	0	0	0	0	0	0	0	0	0	0	0	0	0	0	0	0	0	0	0	18.8679	0	0	0	0	0	0	0	0	0	0	0	0	0	0	0	0	0	0	0	0	0
K01215|g__Lactococcus.s__Lactococcus_lactis	0	0	6.87769	7.59907	6.21691	0	0	0	0	0	0	0	0	0	0	0	0	0	0	0	0	0	0	0	0	0	0	0	0	0	0	0	88.6029	0	0	0	26.1278	0	11.6309	13.1306	0	0	0	0	0	0	0	13.7087	0	0	0	0	0	0	0	0	0	0	0	0	0	0	24.0469	0	0	0	0	0	23.4969	8.29302	0	0	0	0	0	0	0	0	0	0	0	0	0	0	0	0	0	0	8.9784	0	0	0	0	0	0	0	0	0	6.91085	0	0	0	0	0	0	0	0	0	0	0	0	0	0	0
K01215|g__Streptococcus.s__Streptococcus_infantis	0	0	0	0	0	0	0	0	0	0	0	0	0	0	0	0	0	0	0	0	0	0	0	0	0	0	0	0	0	0	0	0	2.73598	0	0	0	0	0	0	0	0	0	0	0	0	0	0	0	0	0	0	0	0	0	0	0	0	0	0	0	0	0	0	0	0	0	0	0	0	0	0	0	0	0	0	0	0	0	0	0	0	0	0	0	0	0	0	0	0	0	0	0	0	0	0	0	0	0	0	0	0	0	0	0	0	0	0	0	0	0	0	0	0	0
K01215|g__Streptococcus.s__Streptococcus_mitis	0	0	0	0	0	0	0	0	0	0	0	0	0	0	0	0	0	0	0	0	0	0	0	0	0	0	0	0	0	0	0	0	4.11241	0	0	0	0	0	5.48321	0	0	0	0	0	0	0	0	0	0	0	0	0	0	0	0	0	0	0	0	0	0	0	0	0	0	0	0	0	0	0	0	0	0	0	0	0	0	0	0	0	0	0	0	0	0	0	0	0	0	0	0	0	0	0	0	0	0	0	0	0	0	0	0	0	0	0	0	0	0	0	0	0	0	0
K01215|g__Streptococcus.s__Streptococcus_mutans	0	0	0	0	0	0	0	0	0	0	0	0	0	0	0	0	0	0	0	0	0	0	0	0	0	0	0	0	0	0	0	0	0	0	0	0	0	0	0	0	0	0	0	0	0	0	0	0	0	0	0	0	0	5.47102	0	0	0	0	0	0	0	0	0	0	0	0	0	0	0	0	0	0	0	0	0	0	0	0	0	0	0	0	0	0	0	0	0	0	0	0	0	0	0	44.3894	0	0	0	0	0	0	0	0	0	0	53.5131	0	0	0	0	0	0	0	0	0
K01215|g__Streptococcus.s__Streptococcus_oralis	0	0	0	0	0	0	0	0	0	0	0	0	0	0	0	0	0	0	0	0	0	0	0	0	0	0	0	0	0	0	0	0	26.632	0	0	0	0	0	5.40944	0	0	0	0	0	0	0	0	0	0	0	0	0	0	0	0	0	0	0	0	0	0	0	0	0	0	0	0	0	0	0	0	0	0	0	0	0	0	0	0	0	0	0	0	0	0	0	0	0	0	0	0	0	0	0	0	0	0	0	0	0	0	0	0	0	0	0	0	0	0	0	0	0	0	0
K01215|g__Streptococcus.s__Streptococcus_pneumoniae	0	0	0	0	0	0	0	0	0	0	0	0	0	0	0	0	0	0	0	0	0	0	0	0	0	0	0	0	0	0	0	0	4.03037	0	0	0	0	0	3.427	0	0	0	0	0	0	0	0	0	0	0	0	0	0	0	0	0	0	0	0	0	0	0	0	0	0	0	0	0	0	0	0	0	0	0	0	0	0	0	0	0	0	0	0	0	0	0	0	0	0	0	0	0	0	0	0	0	0	0	0	0	0	0	0	0	0	0	0	0	0	0	0	0	0	0
K01215|g__Streptococcus.s__Streptococcus_pseudopneumoniae	0	0	0	0	0	0	0	0	0	0	0	0	0	0	0	0	0	0	0	0	0	0	0	0	0	0	0	0	0	0	0	0	0.685401	0	0	0	0	0	3.42046	0	0	0	0	0	0	0	0	0	0	0	0	0	0	0	0	0	0	0	0	0	0	0	0	0	0	0	0	0	0	0	0	0	0	0	0	0	0	0	0	0	0	0	0	0	0	0	0	0	0	0	0	0	0	0	0	0	0	0	0	0	0	0	0	0	0	0	0	0	0	0	0	0	0	0
K01966	0	0	0	7.56865	38.4122	0	0	0	0	0	0	0	0	0	0	0	0	0	5.77005	0	0	0	0	0	0	0	0	0	0	0	0	0	0	0	0	0	0	0	29.3247	0	0	0	12.1787	0	0	0	0	0	0	0	0	0	115.954	0	0	0	0	0	6.62812	27.2532	0	0	0	0	0	0	0	0	0	0	0	0	0	0	0	0	47.3989	0	0	0	0	0	0	0	10.9317	0	0	0	0	0	0	0	0	0	8.89132	6.19124	0	0	0	0	0	7.23123	0	0	0	0	0	0	0	0	0	0	0	0
K01966|g__Rothia.s__Rothia_dentocariosa	0	0	0	0	0	0	0	0	0	0	0	0	0	0	0	0	0	0	0	0	0	0	0	0	0	0	0	0	0	0	0	0	0	0	0	0	0	0	0.688231	0	0	0	0	0	0	0	0	0	0	0	0	0	0	0	0	0	0	0	0	0	0	0	0	0	0	0	0	0	0	0	0	0	0	0	0	0	0	0	0	0	0	0	0	0	0	0	0	0	0	0	0	0	0	0	0	0	0	0	0	0	0	0	0	0	0	0	0	0	0	0	0	0	0	0
K01966|g__Rothia.s__Rothia_mucilaginosa	0	0	0	7.56865	38.4122	0	0	0	0	0	0	0	0	0	0	0	0	0	0	0	0	0	0	0	0	0	0	0	0	0	0	0	0	0	0	0	0	0	28.6365	0	0	0	0	0	0	0	0	0	0	0	0	0	0	0	0	0	0	0	0	11.0117	0	0	0	0	0	0	0	0	0	0	0	0	0	0	0	0	0	0	0	0	0	0	0	0	10.9317	0	0	0	0	0	0	0	0	0	8.89132	6.19124	0	0	0	0	0	0	0	0	0	0	0	0	0	0	0	0	0	0
K01966|unclassified	0	0	0	0	0	0	0	0	0	0	0	0	0	0	0	0	0	0	5.77005	0	0	0	0	0	0	0	0	0	0	0	0	0	0	0	0	0	0	0	0	0	0	0	12.1787	0	0	0	0	0	0	0	0	0	115.954	0	0	0	0	0	6.62812	16.2415	0	0	0	0	0	0	0	0	0	0	0	0	0	0	0	0	47.3989	0	0	0	0	0	0	0	0	0	0	0	0	0	0	0	0	0	0	0	0	0	0	0	0	7.23123	0	0	0	0	0	0	0	0	0	0	0	0
K08969	0	0	0	0	0	0	236.43	0	0	0	0	0	0	1592.63	0	0	0	0	0	0	0	0	0	0	0	0	0	0	0	0	0	0	0	0	57.9235	18.1447	0	0	0	0	0	0	0	0	0	0	0	14.4788	0	0	0	0	0	0	0	0	0	0	8.68447	0	0	0	30.6981	9.85757	84.7024	0	0	0	792.503	0	0	0	0	0	0	44.6762	118.362	0	0	137.324	0	0	0	0	0	0	0	34.1728	72.813	15.4265	5.44465	96.6766	0	0	13.3786	0	0	0	0	0	0	0	0	0	0	23.3483	0	0	0	0	0	144.589	0	0
K08969|g__Bifidobacterium.s__Bifidobacterium_angulatum	0	0	0	0	0	0	0	0	0	0	0	0	0	0	0	0	0	0	0	0	0	0	0	0	0	0	0	0	0	0	0	0	0	0	0	0	0	0	0	0	0	0	0	0	0	0	0	0	0	0	0	0	0	0	0	0	0	0	0	0	0	0	0	0	0	0	0	0	0	0	0	0	0	0	0	0	0	0	0	0	0	0	0	0	0	0	0	0	0	0	0	96.6766	0	0	0	0	0	0	0	0	0	0	0	0	0	0	0	0	0	0	0	0	0	0
K08969|g__Bifidobacterium.s__Bifidobacterium_animalis	0	0	0	0	0	0	0	0	0	0	0	0	0	0	0	0	0	0	0	0	0	0	0	0	0	0	0	0	0	0	0	0	0	0	0	0	0	0	0	0	0	0	0	0	0	0	0	14.4788	0	0	0	0	0	0	0	0	0	0	8.68447	0	0	0	0	0	0	0	0	0	0	0	0	0	0	0	0	0	0	0	0	0	0	0	0	0	0	0	0	0	57.435	0	0	0	0	0	0	0	0	0	0	0	0	0	0	0	0	0	0	0	0	0	0	0	0	0
K08969|g__Bifidobacterium.s__Bifidobacterium_bifidum	0	0	0	0	0	0	0	0	0	0	0	0	0	1049.46	0	0	0	0	0	0	0	0	0	0	0	0	0	0	0	0	0	0	0	0	36.1507	12.7001	0	0	0	0	0	0	0	0	0	0	0	0	0	0	0	0	0	0	0	0	0	0	0	0	0	0	19.8179	3.5934	0	0	0	0	0	0	0	0	0	0	0	6.35209	67.7719	0	0	52.5464	0	0	0	0	0	0	0	13.5323	0	7.25953	2.72232	0	0	0	8.8848	0	0	0	0	0	0	0	0	0	0	10.7062	0	0	0	0	0	37.8906	0	0
K08969|g__Bifidobacterium.s__Bifidobacterium_breve	0	0	0	0	0	0	0	0	0	0	0	0	0	543.169	0	0	0	0	0	0	0	0	0	0	0	0	0	0	0	0	0	0	0	0	21.7728	5.44465	0	0	0	0	0	0	0	0	0	0	0	0	0	0	0	0	0	0	0	0	0	0	0	0	0	0	10.8803	6.26417	0	0	0	0	0	0	0	0	0	0	0	6.35209	50.5901	0	0	84.7777	0	0	0	0	0	0	0	20.6405	0	8.16697	2.72232	0	0	0	4.4938	0	0	0	0	0	0	0	0	0	0	12.642	0	0	0	0	0	106.699	0	0
K08969|g__Lactobacillus.s__Lactobacillus_mucosae	0	0	0	0	0	0	236.43	0	0	0	0	0	0	0	0	0	0	0	0	0	0	0	0	0	0	0	0	0	0	0	0	0	0	0	0	0	0	0	0	0	0	0	0	0	0	0	0	0	0	0	0	0	0	0	0	0	0	0	0	0	0	0	0	0	0	0	0	0	792.503	0	0	0	0	0	0	31.972	0	0	0	0	0	0	0	0	0	0	0	0	0	0	0	0	0	0	0	0	0	0	0	0	0	0	0	0	0	0	0	0	0	0	0	0	0	0
K08969|g__Lactobacillus.s__Lactobacillus_plantarum	0	0	0	0	0	0	0	0	0	0	0	0	0	0	0	0	0	0	0	0	0	0	0	0	0	0	0	0	0	0	0	0	0	0	0	0	0	0	0	0	0	0	0	0	0	0	0	0	0	0	0	0	0	0	0	0	0	0	0	0	0	0	0	0	84.7024	0	0	0	0	0	0	0	0	0	0	0	0	0	0	0	0	0	0	0	0	0	0	0	15.378	0	0	0	0	0	0	0	0	0	0	0	0	0	0	0	0	0	0	0	0	0	0	0	0	0
K08996	403.529	58.8279	54.7828	0	0	683.838	562.815	0	40.7725	85.6122	0	0	0	69.8991	1800.83	0	8.52545	10.8735	16.8362	31.202	14.3201	114.319	47.0226	0	0	0	12.8755	2.12923	0	0	0	3.54505	4.42902	23.6052	265.616	0	86.5026	0	105.449	31.6563	138.264	98.223	29.1071	5.61676	0	0	53.6481	14.2045	0	0	0	17.1674	97.4319	0	141.593	642.279	0	0	372.72	748.257	44.6846	114.78	0	12.4974	118.889	98.6987	118.459	0	1850.32	17.0414	32.1751	0	23.6052	12.8755	0	0	30.7646	10.7296	0	217.943	0	281.68	0	10.1415	6.42404	14.6589	0	108.519	17.3376	292.28	17.1491	60.2806	0	8.58369	11.0767	0	11.0437	0	0	0	0	393.867	4.13712	0	61.185	5.68182	21.9966	12.7877	7028.25	319.623	44.9427	0	0	0
K08996|g__Enterobacter.s__Enterobacter_roggenkampii	0	0	0	0	0	0	0	0	0	0	0	0	0	0	0	0	0	0	0	0	0	0	0	0	0	0	0	0	0	0	0	0	0	0	0	0	0	0	0	0	0	0	0	0	0	0	0	0	0	0	0	0	0	0	0	0	0	0	0	0	0	0	0	0	0	0	0	0	0	0	0	0	12.8755	2.14592	0	0	0	0	0	0	0	0	0	3.7037	0	0	0	0	0	0	0	4.29185	0	0	0	0	0	0	0	0	0	0	0	0	0	0	0	0	0	0	0	0	0	0
K08996|g__Escherichia.s__Escherichia_coli	403.529	58.8279	52.6369	0	0	681.692	0	0	0	66.3126	0	0	0	69.8991	7.39068	0	2.08768	0	0	0	14.3201	25.1819	47.0226	0	0	0	12.8755	0	0	0	0	0	0	23.6052	45.0232	0	82.2107	0	47.192	0	0	98.223	6.43777	0	0	0	53.6481	0	0	0	0	0	0	0	35.9435	0	0	0	0	0	44.6846	112.634	0	12.4974	72.5219	0	0	0	0	17.0414	32.1751	0	6.43777	0	0	0	12.8618	0	0	0	0	0	0	0	6.42404	10.7296	0	6.43777	0	2.14592	17.1491	1.80505	0	0	0	0	0	0	0	0	0	2.14592	0	0	0	0	0	0	0	0	0	0	0	0
K08996|g__Klebsiella.s__Klebsiella_aerogenes	0	0	0	0	0	0	0	0	0	0	0	0	0	0	0	0	0	0	0	0	0	0	0	0	0	0	0	0	0	0	0	0	0	0	0	0	0	0	0	0	0	0	0	0	0	0	0	0	0	0	0	0	0	0	0	0	0	0	0	2.14592	0	0	0	0	0	0	0	0	0	0	0	0	0	0	0	0	0	0	0	0	0	0	0	0	0	0	0	0	0	0	0	0	0	0	0	0	0	0	0	0	0	0	0	0	0	0	0	0	0	0	0	0	0	0
K08996|g__Klebsiella.s__Klebsiella_oxytoca	0	0	2.14592	0	0	2.14592	0	0	40.7725	19.2996	0	0	0	0	1793.44	0	6.43777	6.43777	16.8362	0	0	89.1372	0	0	0	0	0	0	0	0	0	0	0	0	130.901	0	4.29185	0	36.467	10.6121	138.264	0	22.6694	0	0	0	0	0	0	0	0	17.1674	80.8571	0	4.27358	629.677	0	0	0	10.4599	0	2.14592	0	0	0	98.6987	115.445	0	0	0	0	0	0	0	0	0	0	0	0	0	0	281.68	0	0	0	0	0	102.081	10.7296	283.251	0	38.1647	0	8.58369	0	0	0	0	0	0	0	0	0	0	38.4577	0	0	0	0	0	42.7968	0	0	0
K08996|g__Klebsiella.s__Klebsiella_pneumoniae	0	0	0	0	0	0	0	0	0	0	0	0	0	0	0	0	0	0	0	0	0	0	0	0	0	0	0	0	0	0	0	0	0	0	0	0	0	0	4.29185	21.0442	0	0	0	0	0	0	0	0	0	0	0	0	16.5748	0	0	0	0	0	0	70.471	0	0	0	0	0	0	0	0	0	0	0	0	0	0	0	0	0	10.7296	0	0	0	0	0	2.14592	0	0	0	0	0	0	0	10.7296	0	0	0	0	0	0	0	0	0	6.43777	0	0	0	0	0	0	0	0	0	0	0	0
K08996|g__Kluyvera.s__Kluyvera_ascorbata	0	0	0	0	0	0	0	0	0	0	0	0	0	0	0	0	0	0	0	0	0	0	0	0	0	0	0	0	0	0	0	0	0	0	0	0	0	0	0	0	0	0	0	0	0	0	0	0	0	0	0	0	0	0	0	0	0	0	0	0	0	0	0	0	0	0	0	0	0	0	0	0	0	0	0	0	0	0	0	0	0	0	0	0	0	0	0	0	0	0	0	0	0	0	0	0	0	0	0	0	0	0	0	0	0	0	0	0	0	0	2.14592	0	0	0
K08996|g__Lactobacillus.s__Lactobacillus_casei_group	0	0	0	0	0	0	0	0	0	0	0	0	0	0	0	0	0	0	0	0	0	0	0	0	0	0	0	0	0	0	0	0	0	0	0	0	0	0	0	0	0	0	0	0	0	0	0	0	0	0	0	0	0	0	0	0	0	0	150.859	2.8169	0	0	0	0	0	0	0	0	0	0	0	0	0	0	0	0	0	0	0	0	0	0	0	0	0	0	0	0	0	0	0	0	0	0	0	0	0	0	0	0	0	0	0	0	0	0	0	0	0	0	0	0	0	0
K08996|g__Lactobacillus.s__Lactobacillus_gasseri	0	0	0	0	0	0	0	0	0	0	0	0	0	0	0	0	0	0	0	0	0	0	0	0	0	0	0	0	0	0	0	0	0	0	0	0	0	0	0	0	0	0	0	0	0	0	0	0	0	0	0	0	0	0	0	0	0	0	0	0	0	0	0	0	0	0	0	0	0	0	0	0	0	0	0	0	17.9028	0	0	0	0	0	0	0	0	0	0	0	0	0	0	0	0	0	0	0	0	0	0	0	0	0	0	0	0	0	21.9966	12.7877	0	0	0	0	0	0
K08996|g__Lactobacillus.s__Lactobacillus_johnsonii	0	0	0	0	0	0	0	0	0	0	0	0	0	0	0	0	0	0	0	0	0	0	0	0	0	0	0	0	0	0	0	0	0	0	0	0	0	0	0	0	0	0	0	0	0	0	0	0	0	0	0	0	0	0	0	0	0	0	0	0	0	0	0	0	0	0	0	0	0	0	0	0	0	0	0	0	0	0	0	0	0	0	0	0	0	0	0	0	0	0	0	0	0	0	0	0	0	0	0	0	0	0	0	0	0	0	0	0	2377.19	0	0	0	0	0
K08996|g__Lactobacillus.s__Lactobacillus_paracasei	0	0	0	0	0	0	0	0	0	0	0	0	0	0	0	0	0	0	0	5.6338	0	0	0	0	0	0	0	0	0	0	0	0	0	0	0	0	0	0	0	0	0	0	0	0	0	0	0	0	0	0	0	0	0	0	0	0	0	0	166.096	8.4507	0	0	0	0	0	0	0	0	0	0	0	0	0	0	0	0	0	0	0	0	0	0	0	0	0	0	0	0	0	0	0	0	0	0	0	0	0	0	0	0	0	0	0	0	0	0	0	0	0	0	0	0	0	0
K08996|g__Lactobacillus.s__Lactobacillus_reuteri	0	0	0	0	0	0	0	0	0	0	0	0	0	0	0	0	0	0	0	0	0	0	0	0	0	0	0	0	0	0	0	0	0	0	89.6916	0	0	0	0	0	0	0	0	0	0	0	0	0	0	0	0	0	0	0	101.376	0	0	0	0	0	0	0	0	0	0	0	0	0	0	0	0	0	0	0	0	0	0	0	0	0	0	0	0	0	0	0	0	0	0	0	0	0	0	0	0	0	0	0	0	0	0	385.283	0	0	0	0	0	0	4651.06	311.117	0	0	0	0
K08996|g__Lactobacillus.s__Lactobacillus_rhamnosus	0	0	0	0	0	0	562.815	0	0	0	0	0	0	0	0	0	0	0	0	25.5682	0	0	0	0	0	0	0	0	0	0	0	0	0	0	0	0	0	0	11.3636	0	0	0	0	0	0	0	0	14.2045	0	0	0	0	0	0	0	0	0	0	55.766	618.79	0	0	0	0	0	0	0	0	1850.32	0	0	0	0	0	0	0	0	0	0	200.522	0	0	0	0	0	0	0	0	0	0	0	0	0	0	0	0	11.0437	0	0	0	0	0	0	0	22.7273	5.68182	0	0	0	8.50668	0	0	0	0
K08996|g__Lelliottia.s__Lelliottia_nimipressuralis	0	0	0	0	0	0	0	0	0	0	0	0	0	0	0	0	0	0	0	0	0	0	0	0	0	0	0	0	0	0	0	0	0	0	0	0	0	0	0	0	0	0	0	0	0	0	0	0	0	0	0	0	0	0	0	0	0	0	0	0	0	0	0	0	0	0	0	0	0	0	0	0	4.29185	10.7296	0	0	0	0	0	0	0	0	0	4.29185	0	0	0	0	0	0	0	0	0	0	0	0	0	0	0	0	0	0	0	0	0	0	0	0	0	0	0	0	0	0
K08996|g__Rothia.s__Rothia_dentocariosa	0	0	0	0	0	0	0	0	0	0	0	0	0	0	0	0	0	0	0	0	0	0	0	0	0	0	0	0	0	0	0	0	0	0	0	0	0	0	0	0	0	0	0	0	0	0	0	0	0	0	0	0	0	0	0	0	0	0	0	0	0	0	0	0	0	0	0	0	0	0	0	0	0	0	0	0	0	0	0	0	0	0	0	0	0	0	0	0	0	0	0	0	0	0	11.0767	0	0	0	0	0	0	0	0	0	0	0	0	0	0	0	0	0	0	0
K08996|unclassified	0	0	0	0	0	0	0	0	0	0	0	0	0	0	0	0	0	4.43577	0	0	0	0	0	0	0	0	0	2.12923	0	0	0	3.54505	4.42902	0	0	0	0	0	6.13497	0	0	0	0	5.61676	0	0	0	0	0	0	0	0	0	0	0	12.6017	0	0	0	35.1224	0	0	0	0	46.3675	0	3.01372	0	0	0	0	0	0	0	0	0	0	0	0	17.4215	0	0	0	0	0	3.92927	0	0	6.60799	6.88249	0	5.28935	0	0	0	0	0	0	0	0	0	0	4.13712	0	0	0	0	0	0	0	0	0	0	0
K09819	0	0	0	9.91501	91.85	72.2993	0	0	0	0	0	6446.93	9.78046	8.61766	0	0	0	53.6936	0	0	0	0	0	0	0	0	0	0	0	0	0	0	26.9062	9.91501	0	12.7419	0	0	49.873	752.044	0	0	0	111.362	18.0717	0	7.08215	0	0	0	62.1001	169.356	0	0	0	16.7832	29.0966	0	15.5807	0	599.269	40.3905	0	24.0793	0	0	199.563	193.682	11.3314	0	44.0173	214.545	9.11585	0	0	25.3591	0	0	0	11.1888	4498.3	0	0	0	11.3314	0	145.796	0	0	0	29.2628	0	0	0	0	16.5076	0	9.91501	0	0	5.08906	0	26.4218	0	0	0	0	0	0	0	8.13498	0	0	0
K09819|g__Akkermansia.s__Akkermansia_muciniphila	0	0	0	0	4.1958	72.2993	0	0	0	0	0	6368.88	9.78046	0	0	0	0	53.6936	0	0	0	0	0	0	0	0	0	0	0	0	0	0	0	0	0	0	0	0	0	598.77	0	0	0	79.4882	18.0717	0	0	0	0	0	43.8186	126.406	0	0	0	16.7832	29.0966	0	0	0	474.131	29.3706	0	0	0	0	199.563	193.682	0	0	44.0173	214.545	4.1958	0	0	16.7832	0	0	0	11.1888	3076.06	0	0	0	0	0	145.796	0	0	0	29.2628	0	0	0	0	0	0	0	0	0	0	0	26.4218	0	0	0	0	0	0	0	0	0	0	0
K09819|g__Atopobium.s__Atopobium_parvulum	0	0	0	0	0	0	0	0	0	0	0	0	0	0	0	0	0	0	0	0	0	0	0	0	0	0	0	0	0	0	0	0	0	0	0	0	0	0	8.58788	0	0	0	0	0	0	0	0	0	0	0	0	0	0	0	0	0	0	0	0	0	0	0	0	0	0	0	0	0	0	0	0	0	0	0	0	0	0	0	0	0	0	0	0	0	0	0	0	0	0	0	0	0	0	0	0	0	0	0	0	0	0	0	0	0	0	0	0	0	0	0	0	0	0	0
K09819|g__Rothia.s__Rothia_mucilaginosa	0	0	0	9.91501	87.6542	0	0	0	0	0	0	0	0	0	0	0	0	0	0	0	0	0	0	0	0	0	0	0	0	0	0	0	26.9062	9.91501	0	12.7419	0	0	41.2852	0	0	0	0	0	0	0	7.08215	0	0	0	0	0	0	0	0	0	0	0	15.5807	0	0	0	0	24.0793	0	0	0	0	11.3314	0	0	0	0	0	0	0	0	0	0	0	0	0	0	0	11.3314	0	0	0	0	0	0	0	0	0	0	16.5076	0	9.91501	0	0	0	0	0	0	0	0	0	0	0	0	8.13498	0	0	0
K09819|unclassified	0	0	0	0	0	0	0	0	0	0	0	78.0477	0	8.61766	0	0	0	0	0	0	0	0	0	0	0	0	0	0	0	0	0	0	0	0	0	0	0	0	0	153.274	0	0	0	31.8735	0	0	0	0	0	0	18.2815	42.9502	0	0	0	0	0	0	0	0	125.138	11.0199	0	0	0	0	0	0	0	0	0	0	4.92005	0	0	8.57587	0	0	0	0	1422.24	0	0	0	0	0	0	0	0	0	0	0	0	0	0	0	0	0	0	0	5.08906	0	0	0	0	0	0	0	0	0	0	0	0	0
K16012	213.779	23.0775	31.9641	0	0	191.927	750.426	14.0328	2.12498	85.0593	0	0	0	28.4141	347.955	0	0	0	17.6726	22.6847	25.5352	29.5048	18.3418	0	0	0	18.325	2.15669	0	0	5.96421	6.27381	0	36.778	27.3139	1.1052	53.2145	0	66.9367	26.0259	62.0726	52.4947	184.578	26.051	0	0	0	8.12267	9.59536	1.0635	0	0	176.397	7.62591	27.972	197.43	0	15.2526	268.132	727.017	26.4107	96.2139	0	220.612	43.8488	30.7245	51.7634	9.87781	2358.02	0	21.5774	0	0	0	0	8.13498	81.155	21.5814	0	169.361	0	104.314	0	0.93457	0	0	16.479	24.1171	35.5493	265.707	0	16.631	0	78.7051	0	0	16.2272	0	0	0	0	56.549	3.15983	0	114.873	0	13.0988	19.4452	2174.18	11.2965	17.0295	0	0	0
K16012|g__Actinomyces.s__Actinomyces_naeslundii	0	0	0	0	0	0	0	0	0	0	0	0	0	0	0	0	0	0	0	0	0	0	0	0	0	0	0	0	0	0	0	0	0	0	0	0	0	0	0	3.28138	0	0	0	0	0	0	0	0	0	0	0	0	0	0	0	0	0	0	0	0	0	0	0	0	0	0	0	0	0	0	0	0	0	0	0	0	0	0	0	0	0	0	0	0	0	0	0	0	0	0	0	0	0	0	0	0	0	0	0	0	0	0	0	0	0	0	0	0	0	0	0	0	0	0
K16012|g__Actinomyces.s__Actinomyces_oris	0	0	0	0	0	0	0	0	0	0	0	0	0	0	0	0	0	0	0	0	0	0	0	0	0	0	0	0	0	0	0	0	0	0	0	0	0	0	0	3.06122	0	0	0	0	0	0	0	0	0	0	0	0	0	0	0	0	0	0	0	0	0	0	0	0	0	0	0	0	0	0	0	0	0	0	0	0	0	0	0	0	0	0	0	0	0	0	0	0	0	0	0	0	0	0	0	0	0	0	0	0	0	0	0	0	0	0	0	0	0	0	0	0	0	0
K16012|g__Escherichia.s__Escherichia_coli	15.1887	7.59797	1.27146	0	0	16.4063	0	10.1565	0	56.4528	0	0	0	1.90718	112.745	0	0	0	1.27146	0	0.635728	1.86569	1.24697	0	0	0	0.635728	0	0	0	0	0.625391	0	21.571	10.787	0	8.84751	0	2.54291	9.53592	52.6024	1.27146	156.136	25.4153	0	0	0	0	0	0	0	0	13.3446	0	0.635728	170.702	0	15.2526	0	51.3996	2.50242	24.7474	0	3.14699	0	2.51435	3.14751	6.9918	0	0	0.635728	0	0	0	0	0	5.04362	13.317	0	0	0	8.89778	0	0	0	0	13.3003	5.72155	0	1.90718	0	0	0	7.60553	0	0	0	0	0	0	0	11.4257	0	0	111.414	0	0	0	0	0	3.80481	0	0	0
K16012|g__Escherichia.s__Escherichia_fergusonii	3.14707	0.635728	1.23305	0	0	36.7559	0	0	0	1.90718	0	0	0	0	0	0	0	0	0	0	2.54291	1.86518	1.90718	0	0	0	0	0	0	0	0	0	0	0.620347	1.90718	0	0	0	1.90597	0	0	5.56377	5.61804	0	0	0	0	0	0	0	0	0	0	0	0	0.635728	0	0	0	0	0.611247	1.27146	0	0	0	0	1.83731	0	0	0	1.27146	0	0	0	0	0	0.635728	0	0	0	0	0	0	0	0	0	0	0	0	0	0	0	0	0	0	0	0	0	0	0	0	0.635728	0	0	0	0	0	0	0	0	0	0	0	0
K16012|g__Klebsiella.s__Klebsiella_aerogenes	0	0	0	0	0	0	0	0	0	0	0	0	0	0	0	0	0	0	0	0	0	0	0	0	0	0	0	0	0	0	0	0	0	0	0	0	0	0	0	0	0	0	0	0	0	0	0	0	0	0	0	0	0	0	0	0	0	0	0	107.925	0	0	0	0	0	0	0	0	0	0	0	0	0	0	0	0	0	0	0	0	0	0	0	0	0	0	0	0	0	0	0	0	0	0	0	0	0	0	0	0	0	0	0	0	0	0	0	0	0	0	0	0	0	0
K16012|g__Klebsiella.s__Klebsiella_oxytoca	195.443	12.061	24.7637	0	0	108.472	0	1.25531	0	26.6994	0	0	0	26.5069	215.265	0	0	0	15.7654	0	5.70717	23.4311	15.1877	0	0	0	17.6893	0	0	0	0	5.64842	0	14.5867	14.6197	0	44.367	0	9.49185	1.90718	9.47027	43.1404	3.14254	0.635728	0	0	0	0	0	0	0	0	2.54291	7.62591	27.3363	15.1043	0	0	0	3.17864	19.6462	70.195	0	217.465	43.8488	23.3835	40.004	0	0	0	19.6702	0	0	0	0	0	0.635728	0	0	0	0	89.4369	0	0	0	0	3.17864	18.3955	24.7842	260.235	0	0	0	65.323	0	0	0	0	0	0	0	3.81437	0	0	0.600601	0	0	0	0	0	13.2247	0	0	0
K16012|g__Klebsiella.s__Klebsiella_pneumoniae	0	0	0	0	0	30.2927	0	0	0	0	0	0	0	0	0	0	0	0	0.635728	0	0	0	0	0	0	0	0	0	0	0	0	0	0	0	0	0	0	0	8.26446	8.24019	0	2.5191	0	0	0	0	0	0	0	0	0	0	16.421	0	0	0	0	0	0	24.1101	0	0	0	0	0	0	0	0	0	0	0	0	0	0	0	0	5.08582	8.26446	0	0	0	0	0	0	0	0	0	0	0	0	0	0	0	3.81437	0	0	0	0	0	0	0	40.6731	0	0	0	0	0	0	0	0	0	0	0	0
K16012|g__Lactobacillus.s__Lactobacillus_casei_group	0	0	0	0	0	0	0	0	0	0	0	0	0	0	0	0	0	0	0	1.22784	0	0	0	0	0	0	0	0	0	0	0	0	0	0	0	0	0	0	0	0	0	0	0	0	0	0	0	0	0	0	0	0	0	0	0	0	0	0	122.012	0.633312	0	0	0	0	0	0	0	0	0	0	0	0	0	0	0	0	0	0	0	0	0	0	0	0	0	0	0	0	0	0	0	0	0	0	0	0	0	0	0	0	0	0	0	0	0	0	0	0	0	0	0	0	0	0
K16012|g__Lactobacillus.s__Lactobacillus_crispatus	0	0	0	0	0	0	6.12494	0	0	0	0	0	0	0	0	0	0	0	0	0	0	0	0	0	0	0	0	0	0	0	0	0	0	0	0	0	0	0	0	0	0	0	0	0	0	0	0	0	0	0	0	0	0	0	0	0	0	0	0	0	0	0	0	0	0	0	0	0	20.4486	0	0	0	0	0	0	8.13498	0	0	0	0	0	0	0	0	0	0	0	0	0	0	0	0	0	0	0	0	0	0	0	0	0	0	0	0	0	0	0	0	0	0	0	0	0	0
K16012|g__Lactobacillus.s__Lactobacillus_gasseri	0	0	0	0	0	0	0	0	0	0	0	0	0	0	0	0	0	0	0	0	16.6494	0	0	0	0	0	0	0	0	0	0	0	0	0	0	0	0	0	0	0	0	0	0	0	0	0	0	0	0	0	0	0	0	0	0	0	0	0	0	0	0	0	0	0	0	0	0	0	0	0	0	0	0	0	0	0	10.6438	0	0	0	0	0	0	0	0	0	0	0	0	0	0	0	0	0	0	0	0	0	0	0	0	0	0	0	0	0	13.0988	0	0	0	0	0	0	0
K16012|g__Lactobacillus.s__Lactobacillus_johnsonii	0	0	0	0	0	0	0	0	0	0	0	0	0	0	0	0	0	0	0	0	0	0	0	0	0	0	0	0	0	0	0	0	0	0	0	0	0	0	0	0	0	0	0	0	0	0	0	0	0	0	0	0	0	0	0	0	0	0	0	0	0	0	0	0	0	0	0	0	0	0	0	0	0	0	0	0	0	0	0	0	0	0	0	0	0	0	0	0	0	0	0	0	0	0	0	0	0	0	0	0	0	0	0	0	0	0	0	0	2174.18	0	0	0	0	0
K16012|g__Lactobacillus.s__Lactobacillus_mucosae	0	0	0	0	0	0	322.903	0	0	0	0	0	0	0	0	0	0	0	0	0	0	0	0	0	0	0	0	0	0	0	0	0	0	0	0	0	0	0	0	0	0	0	0	0	0	0	0	0	0	0	0	0	0	0	0	0	0	0	0	0	0	0	0	0	0	0	0	0	959.665	0	0	0	0	0	0	0	0	0	0	0	0	0	0	0	0	0	0	0	0	0	0	0	0	0	0	0	0	0	0	0	0	0	0	0	0	0	0	0	0	0	0	0	0	0
K16012|g__Lactobacillus.s__Lactobacillus_paracasei	0	0	0	0	0	0	0	0	0	0	0	0	0	0	0	0	0	0	0	1.85995	0	0	0	0	0	0	0	0	0	0	0	0	0	0	0	0	0	0	0	0	0	0	0	0	0	0	0	0	0	0	0	0	0	0	0	0	0	0	103.764	1.26662	0	0	0	0	0	0	0	0	0	0	0	0	0	0	0	0	0	0	0	0	0	0	0	0	0	0	0	0	1.26662	0	0	0	0	0	0	0	0	0	0	0	0	0	0	0	0	0	0	0	0	0	0	0	0	0
K16012|g__Lactobacillus.s__Lactobacillus_paragasseri	0	0	0	0	0	0	0	0	0	0	0	0	0	0	0	0	0	0	0	0	0	0	0	0	0	0	0	0	0	0	0	0	0	0	0	0	0	0	0	0	0	0	0	0	0	0	0	0	0	0	0	0	0	0	0	0	0	0	0	0	0	0	0	0	0	0	0	0	0	0	0	0	0	0	0	0	0	0	0	0	0	0	0	0	0	0	0	0	0	0	0	0	0	0	0	0	0	0	0	0	0	0	0	0	0	0	0	10.6372	0	0	0	0	0	0
K16012|g__Lactobacillus.s__Lactobacillus_rhamnosus	0	0	0	0	0	0	421.398	0	0	0	0	0	0	0	0	0	0	0	0	19.5969	0	0	0	0	0	0	0	0	0	0	0	0	0	0	0	0	0	0	6.33312	0	0	0	0	0	0	0	0	0	0	0	0	0	0	0	0	0	0	0	42.3565	519.148	0	0	0	0	0	0	0	0	1377.91	0	0	0	0	0	0	0	0	0	0	169.361	0	0	0	0	0	0	0	0	9.49848	0	0	0	0	0	0	0	16.2272	0	0	0	0	0	0	0	0	0	0	8.80808	0	11.2965	0	0	0	0
K16012|g__Lactobacillus.s__Lactobacillus_salivarius	0	0	0	0	0	0	0	0	0	0	0	0	0	0	0	0	0	0	0	0	0	0	0	0	0	0	0	0	0	0	0	0	0	0	0	0	0	0	38.3984	0	0	0	0	0	0	0	0	0	0	0	0	0	0	0	0	0	0	0	0	0	0	0	0	0	0	0	0	0	0	0	0	0	0	0	0	0	0	0	0	0	0	0	0	0	0	0	0	0	0	0	0	0	0	0	0	0	0	0	0	0	0	0	0	0	0	0	0	0	0	0	0	0	0	0
K16012|g__Lactococcus.s__Lactococcus_lactis	0	0	0	0	0	0	0	0	0	0	0	0	0	0	0	0	0	0	0	0	0	0	0	0	0	0	0	0	0	0	0	0	0	0	0	0	0	0	0	0	0	0	0	0	0	0	0	8.12267	0	0	0	0	0	0	0	0	0	0	0	0	0	0	0	0	0	0	0	0	0	0	0	0	0	0	0	0	0	0	0	0	0	0	0	0	0	0	0	0	0	0	0	0	0	0	0	0	0	0	0	0	0	0	0	0	0	0	0	0	0	0	0	0	0	0
K16012|g__Raoultella.s__Raoultella_ornithinolytica	0	0	0	0	0	0	0	0	0	0	0	0	0	0	0	0	0	0	0	0	0	0	0	0	0	0	0	0	0	0	0	0	0	0	0	0	0	0	0	0	0	0	0	0	0	0	0	0	0	0	0	0	0	0	0	0	0	0	0	0.635728	0	0	0	0	0	0	0	0	0	0	0	0	0	0	0	0	0	0	0	0	0	0	0	0	0	0	0	0	0	0	0	0	0	0	0	0	0	0	0	0	0	0	0	0	0	0	0	0	0	0	0	0	0	0
K16012|g__Raoultella.s__Raoultella_planticola	0	0	0	0	0	0	0	0	0	0	0	0	0	0	0	0	0	0	0	0	0	0	0	0	0	0	0	0	0	0	0	0	0	0	0	0	0	0	0	0	0	0	0	0	0	0	0	0	0	0	0	0	0	0	0	0	0	0	0	7.62873	0	0	0	0	0	0	0	0	0	0	0	0	0	0	0	0	0	0	0	0	0	0	0	0	0	0	0	0	0	0	0	0	0	0	0	0	0	0	0	0	0	0	0	0	0	0	0	0	0	0	0	0	0	0
K16012|unclassified	0	2.78279	4.69589	0	0	0	0	2.62101	2.12498	0	0	0	0	0	19.9445	0	0	0	0	0	0	2.34278	0	0	0	0	0	2.15669	0	0	5.96421	0	0	0	0	1.1052	0	0	0	0	0	0	19.6817	0	0	0	0	0	9.59536	1.0635	0	0	144.088	0	0	10.9888	0	0	0	11.0917	3.65081	0	0	0	0	4.82668	6.77464	2.88602	0	0	0	0	0	0	0	0	59.1103	0	0	0	0	5.97922	0	0.93457	0	0	0	0	0	3.56413	0	16.631	0	1.96216	0	0	0	0	0	0	0	0	3.15983	0	2.85841	0	0	0	0	0	0	0	0	0
K22043	0	0	0	0	80.3762	0	13.7931	0	0	27.5862	630.508	20.6897	0	0	0	0	0	0	0	6.89655	0	0	0	0	0	0	0	0	0	0	0	0	0	0	0	0	0	0	0	0	0	52.3256	0	0	0	0	0	0	13.7931	0	0	0	0	0	0	0	0	0	27.5862	34.4918	7.42118	0	11813.7	0	0	0	0	0	6.89655	23.2558	0	0	13.7931	213.608	0	0	0	68.9655	0	0	0	0	0	0	0	0	0	0	0	0	0	0	9.2597	110.363	0	46.3318	0	3701.28	0	0	0	0	0	0	0	0	0	316.859	0	0	296.149	164.863	0	0
K22043|g__Clostridioides.s__Clostridioides_difficile	0	0	0	0	0	0	0	0	0	0	352.905	13.7931	0	0	0	0	0	0	0	6.89655	0	0	0	0	0	0	0	0	0	0	0	0	0	0	0	0	0	0	0	0	0	0	0	0	0	0	0	0	6.89655	0	0	0	0	0	0	0	0	0	20.6897	0	0	0	0	0	0	0	0	0	0	0	0	0	0	103.263	0	0	0	34.4828	0	0	0	0	0	0	0	0	0	0	0	0	0	0	0	78.6907	0	0	0	1732.68	0	0	0	0	0	0	0	0	0	112.35	0	0	0	33.8353	0	0
K22043|g__Enterococcus.s__Enterococcus_faecium	0	0	0	0	80.3762	0	13.7931	0	0	27.5862	203.75	6.89655	0	0	0	0	0	0	0	0	0	0	0	0	0	0	0	0	0	0	0	0	0	0	0	0	0	0	0	0	0	0	0	0	0	0	0	0	6.89655	0	0	0	0	0	0	0	0	0	6.89655	0	0	0	10096.8	0	0	0	0	0	6.89655	0	0	0	13.7931	110.345	0	0	0	34.4828	0	0	0	0	0	0	0	0	0	0	0	0	0	0	0	18.7682	0	0	0	1585.26	0	0	0	0	0	0	0	0	0	156.77	0	0	296.149	41.1053	0	0
K22043|g__Staphylococcus.s__Staphylococcus_aureus	0	0	0	0	0	0	0	0	0	0	0	0	0	0	0	0	0	0	0	0	0	0	0	0	0	0	0	0	0	0	0	0	0	0	0	0	0	0	0	0	0	52.3256	0	0	0	0	0	0	0	0	0	0	0	0	0	0	0	0	0	34.4918	0	0	0	0	0	0	0	0	0	23.2558	0	0	0	0	0	0	0	0	0	0	0	0	0	0	0	0	0	0	0	0	0	0	0	0	0	46.3318	0	0	0	0	0	0	0	0	0	0	0	0	0	0	0	89.9227	0	0
K22043|unclassified	0	0	0	0	0	0	0	0	0	0	73.8534	0	0	0	0	0	0	0	0	0	0	0	0	0	0	0	0	0	0	0	0	0	0	0	0	0	0	0	0	0	0	0	0	0	0	0	0	0	0	0	0	0	0	0	0	0	0	0	0	0	7.42118	0	1716.87	0	0	0	0	0	0	0	0	0	0	0	0	0	0	0	0	0	0	0	0	0	0	0	0	0	0	0	0	0	9.2597	12.9036	0	0	0	383.345	0	0	0	0	0	0	0	0	0	47.7387	0	0	0	0	0	0
K02400	675.231	146.685	296.288	64.757	0	689.856	36.9777	85.0405	246.33	139.113	195.979	8.69255	18.7398	204.853	1047.75	0	307.643	160.997	21.6608	185.852	50.3869	246.631	144.415	187.737	62.2854	18.4619	319.739	143.624	135.449	6.29403	354.475	1.74917	21.1174	64.1919	162.798	104.893	118.888	190.277	73.3536	17.3843	100.25	60.1714	154.752	29.7279	38.1224	22.0834	315.467	90.8208	7.00916	260.163	953.496	6.90761	165.873	536.844	191.052	194.5	561.68	386.317	65.7652	181.766	311.506	430.549	0	124.467	301.629	242.363	185.907	386.654	115.485	42.3254	29.9109	16.363	143.207	93.7791	132.829	0	13.7962	96.3895	244.849	20.6187	347.64	425.18	40.6977	88.9842	61.8827	331.871	115.75	346.499	349.906	609.822	36.2762	280.921	217.895	233.932	252.938	40.6855	297.24	78.0404	60.7959	129.533	82.8572	105.213	26.9897	15.7953	85.2161	592.51	191.269	55.6957	14.9562	61.8244	57.8129	0	0	18.3896
K02400|g__Atlantibacter.s__Atlantibacter_hermannii	0	0	0	0	0	0	0	0	0	0	0	0	0	0	0	0	0	0	0	0	0	0	0	0	0	0	0	0	0	0	0	0	0	0	0	0	0	0	0	0	0	0	0	0	0	0	0	0	0	0	0	0	0	0	0	0	0	0	0	0	0	0	0	0	0	0	0	0	0	0	0	0	0.518135	0	0	0	0	0	0	0	0	0	0	0	0	0	0	0	0	0	0	0	0	0	0	0	0	0	0	0	0	0	0	0	0	0	0	0	0	0	0	0	0	0
K02400|g__Campylobacter.s__Campylobacter_concisus	0	0	0	0	0	0	0	0	0	0	0	0	0	0	0	0	0	0	0	0	0	10.7301	0	0	0	0	0	0	0	0	0	0	0	0	0	0	0	0	0	0	0	0	0	0	0	0	0	0	0	0	0	0	4.88448	0	0	0	0	0	0	0	0	0	0	0	0	0	0	0	0	0	0	0	0	0	0	0	0	0	0	0	0	0	0	0	0	0	0	0	0	0	0	0	0	0	0	0	0	0	0	0	0	0	0	0	0	0	0	0	0	0	0	0	0	0
K02400|g__Citrobacter.s__Citrobacter_amalonaticus	0	1.55041	0	0	0	0	0	0	0	0	0	0	0	0	0	0	0	0	0	0	0	0	0	0	0	0	0	0	0	0	0	0	0	0	0	0	0	0	0	0	0	0	0	0	0	0	0	0	0	0	0	0	0	0	0	0	0	0	0	0	0	0	0	0	0	0	0	0	0	0	0	0	0	0	0	0	0	5.14139	0	0	0	0	0	0	0	0	0	0	0	0	0	0	0	0	0	0	0	0	0	0	0	0	0	0	0	0	0	0	0	0	0	0	0	0
K02400|g__Citrobacter.s__Citrobacter_braakii	0	0	0	0	0	0	0	0	0	0	0	0	0	0	0	0	0	0	0	0	0	0	0	0	0	0	0	0	0	0	0	0	0	0	0	0	0	0	0	0	0	0	0	0	0	0	0	0	0	0	0	0	0	0	0	0	0	0	0	0	0	0	0	0	0	0	0	0	0	0	0	0	0	0	0	0	0	16.5123	0	0	0	0	0	0	0	0	0	0	0	0	0	0	0	0	0	0	0	0	0	0	0	0	0	0	0	0	0	0	0	0	0	0	0	0
K02400|g__Citrobacter.s__Citrobacter_freundii	0	7.71987	0	0	0	0	0	0	0	0	0	0	0	0	0	0	0	0	0	0	0	0	0	0	0	0	0	0	0	0	0	0	0	0	0	0	0	0	0	0	0	0	0	0	0	0	0	0	0	0	0	0	0	0	0	0	0	0	0	0	0	0	0	0	0	0	0	0	0	0	0	0	9.80053	0	0	0	0	0	0	0	0	0	0	0	0	0	0	0	0	0	0	0	0	0	0	0	0	0	0	0	0	0	0	0	0	0	0	3.62641	0	0	0	0	0	0
K02400|g__Citrobacter.s__Citrobacter_portucalensis	0	1.53648	0	0	0	0	0	0	0	0	0	0	0	0	0	0	0	0	0	0	0	0	0	0	0	0	0	0	0	0	0	0	0	0	0	0	0	0	0	0	0	0	0	0	0	0	0	0	0	0	0	0	0	0	0	0	0	0	0	0	0	0	0	0	0	0	0	0	0	0	0	0	1.03627	0	0	0	0	0	0	0	0	0	0	0	0	0	0	0	0	0	0	0	0	0	0	0	0	0	0	0	0	0	0	0	0	0	0	44.9055	0	0	0	0	0	0
K02400|g__Citrobacter.s__Citrobacter_werkmanii	0	0	0	0	0	0	0	0	0	0	0	0	0	0	0	0	0	0	0	0	0	0	0	0	0	0	0	0	0	0	0	0	0	0	0	0	0	0	0	0	0	0	0	0	0	0	0	0	0	0	0	0	0	0	0	0	0	0	0	0	0	0	0	0	0	0	0	0	0	0	0	0	0	0	0	0	0	0	0	0	0	0	0	0	0	0	0	0	0	0	0	0	0	0	0	0	0	0	0	0	0	0	0	0	4.08205	0	0	0	0	0	0	0	0	0
K02400|g__Cronobacter.s__Cronobacter_sakazakii	0	0	0	0	0	0	0	0	0	0	0	0	0	0	0	0	0	0	0	0	0	0	0	0	0	0	0	0	0	0	0	0	0	0	0	0	0	0	2.59067	0	0	0	0	0	0	0	0	0	0	0	0	0	0	0	0	0	0	0	0	0	0	0	0	0	0	0	0	0	0	0	0	0	0	0	0	0	0	0	0	0	0	0	0	0	0	0	0	0	0	0	0	0	0	0	0	0	0	0	0	0	0	0	0	0	0	0	0	0	0	0	0	0	0	0
K02400|g__Enterobacter.s__Enterobacter_bugandensis	0	0	0	0	0	0	0	0	0	0	0	0	0	0	0	0	0	0	0	0	0	0	0	0	0	0	0	0	0	0	0	0	0	0	0	0	0	0	0	0	0	0	0	0	0	0	0	0	0	0	0	0	0	0	0	0	0	0	0	0	0	0	0	0	0	0	0	0	0	0	0	0	0	1.03627	0	0	0	0	0	0	0	0	0	0	0	0	0	0	0	0	0	0	0	0	2.07066	0	0	0	0	0	0	0	0	0	0	0	0	0	0	0	0	0	0	0
K02400|g__Enterobacter.s__Enterobacter_cloacae	0	0	0	0	0	0	0	0	0	0	0	0	0	0	0	0	0	0	0	0	0	0	0	0	0	0	0	0	0	0	0	0	0	0	0	0	0	0	0	0	0	0	0	0	0	0	0	0	0	0	0	0	0	0	0	0	22.2382	0	0	80.6751	0	0	0	0	0	0	0	0	0	0	0	0	0	0	0	0	0	0	0	0	0	0	0	0	0	0	0	0	0	0	0	0	0	0	0	0	0	0	0	0	0	0	0	0	0	0	0	0	0	0	0	0	0	0
K02400|g__Escherichia.s__Escherichia_coli	491.059	47.1619	71.7852	0	0	156.087	0	7.75289	1.03627	25.3388	0	0	0	89.6932	49.1138	0	0	0	0	0	0	1.03627	0	0	0	0	39.5255	0	0	0	6.16967	0	0	23.1112	9.79657	0	80.0086	0	8.73711	4.1252	40.7662	16.3658	66.0304	9.31928	0	0	14.8613	0	0	0	0	0	16.546	14.8834	70.7795	117.506	0	9.8325	0	28.4921	77.0777	230.012	0	43.4724	131.931	5.57208	9.78949	7.74577	0	2.05967	0	0	0	0	0	0	5.68185	10.3614	0	0	0	15.9841	0	0.518135	0	0	7.21969	1.03627	0.518135	3.09057	7.64764	1.03627	0	6.20863	0	0	0	0	0	0	0	10.8808	0	0	41.7265	0	0	0	0	0	8.6744	0	0	0
K02400|g__Escherichia.s__Escherichia_fergusonii	0.497018	0	0	0	0	83.6681	0	0	0	0	0	0	0	0	236.635	0	0	0	0	0	0	0	0	0	0	0	0	0	0	0	0	0	0	0	33.4161	0	0	0	13.3626	0	6.14107	1.54242	5.62104	0	0	0	10.7969	0	0	0	0	0	0	0	0	0	0	0	0	0	0	0	0	52.8167	0	29.2933	19.5111	0	0	0	0	0	0	0	0	0	0	0	0	0	0	85.6749	0	0	0	0	0	0	0	0	0	0	0	0	0	0	0	0	0	0	0	0	0	0	0	0	0	0	0	0	2.03189	0	0	0
K02400|g__Flavonifractor.s__Flavonifractor_plautii	0	62.1508	190.012	34.3667	0	0	36.9777	0	0	0	195.979	8.69255	11.8499	0	153.373	0	0	0	11.335	10.8167	19.5665	30.8383	54.3047	157.254	17.4117	18.4619	265.418	0	10.2866	0	55.1273	0	0	0	0	0	0	0	25.7723	0	0	0	0	0	0	0	0	0	0	15.3823	39.5743	0	0	0	0	0	10.7606	24.214	65.7652	9.28048	52.4928	44.3006	0	13.7872	129.743	63.3633	95.8342	373.761	115.485	0	0	0	38.109	12.3408	0	0	0	23.1534	56.4914	20.6187	138.111	109.628	22.6129	28.2536	0	0	30.3938	139.796	96.5141	22.6722	0	17.5104	0	0	35.1836	0	147.515	78.0404	60.7959	0	0	77.2578	15.9479	0	34.7597	10.7499	7.68854	7.16379	14.9562	61.8244	0	0	0	18.3896
K02400|g__Klebsiella.s__Klebsiella_aerogenes	0	0	0	0	0	0	0	0	0	0	0	0	0	0	0	0	0	0	0	0	0	0	0	0	0	0	0	0	0	0	0	0	0	0	0	0	0	0	0	0	0	0	0	0	0	0	0	0	0	0	0	0	0	0	0	0	0	0	0	0	0	0	0	0	0	0	0	0	0	0	0	0	1.5544	0	0	0	0	0	0	0	0	0	0	0	0	0	0	0	0	0	0	0	0	0	0	0	0	0	0	0	0	0	0	0	0	0	0	0	0	0	0	0	0	0
K02400|g__Klebsiella.s__Klebsiella_michiganensis	0	0	0	0	0	0	0	0	0	0	0	0	0	0	0	0	0	0	0	0	0	0	0	0	0	0	0	0	0	0	0	0	0	0	0	0	0	0	0	0	0	0	0	0	0	0	0	0	0	0	0	0	0	0	0	0	0.518135	0	0	0	0	0	0	0	0	0	0	0	0	0	0	0	0	0	0	0	0	0	0	0	0	0	0	0	0	0	0	0	0	0	0	0	0	0	0	0	0	0	0	0	0	0	0	0	0	0	0	0	0	0	0	0	0	0
K02400|g__Klebsiella.s__Klebsiella_oxytoca	161.721	23.7459	24.7921	0	0	374.494	0	2.07254	12.4161	40.3428	0	0	0	33.0093	505.213	0	0	0	10.3258	0	0	17.0632	0	0	0	0	10.3622	0	0	0	0	0	0	7.7389	58.5036	0	35.1369	0	17.5954	6.1328	27.8924	0	6.18506	0	0	0	33.6788	0	0	0	0	0	10.8534	0	17.0966	67.8361	0	2.04605	0	13.9528	16.0448	76.6385	0	0	26.386	30.5289	48.5242	3.10881	0	10.8375	0	0	3.108	0	0	0	2.59067	1.03627	0	0	0	62.6262	0	10.336	0	0	1.5544	60.489	23.3161	279.815	0	7.76513	0	3.10402	0	0	0	0	0	0	0	5.18135	0	0	4.64778	0	0	0	0	0	30.0013	0	0	0
K02400|g__Kluyvera.s__Kluyvera_ascorbata	0	0	0	0	0	0	0	0	0	0	0	0	0	0	0	0	0	0	0	0	0	0	0	0	0	0	0	0	0	0	0	0	0	0	0	0	0	0	0	0	0	0	0	0	0	0	0	0	0	0	0	0	0	0	0	0	0	0	0	0	0	0	0	0	0	0	0	0	0	0	0	0	0	0	0	0	0	0	0	0	0	0	0	0	0	0	0	0	0	0	0	0	0	0	0	0	0	0	0	0	0	0	0	0	0	0	0	0	0	0	4.66167	0	0	0
K02400|g__Kosakonia.s__Kosakonia_cowanii	0	0	0	0	0	0	0	0	0	0	0	0	0	0	0	0	0	0	0	0	0	0	0	0	0	0	0	0	0	0	0	0	0	0	0	0	0	0	0	0	0	0	0	0	0	0	0	0	0	0	0	0	0	0	0	0	0	0	0	0	0	0	0	0	0	0	0	0	0	0	0	0	0	0	0	0	0	11.3899	0	0	0	0	0	0	0	0	0	0	0	0	0	0	0	0	0	0	0	0	0	0	0	0	0	0	0	0	0	0	0	0	0	0	0	0
K02400|g__Lachnospiraceae_unclassified.s__Eubacterium_rectale	0	0	0	30.3903	0	0	0	29.4953	207.397	12.1085	0	0	0	0	0	0	46.1441	93.6649	0	175.035	0	0	0	6.86322	30.9919	0	0	14.7007	99.5967	6.29403	263.685	0	21.1174	30.5971	0	100.419	0	187.878	0	0	0	0	62.2035	0	0	19.0063	211.453	90.8208	0	241.156	913.922	0	30.5001	0	42.7227	0	416.507	297.583	0	44.791	103.077	54.1554	0	0	5.27983	82.5446	0	0	0	0	11.5972	16.363	51.6624	0	0	0	0	5.80781	142.113	0	209.529	52.7691	0	0	58.5138	56.9121	23.1827	102.648	220.874	0	7.39176	109.843	33.7338	218.553	170.81	10.4717	82.1163	0	0	44.8345	68.4043	6.86378	6.86128	13.1622	0	581.76	183.58	0	0	0	0	0	0	0
K02400|g__Lactobacillus.s__Lactobacillus_ruminis	0	0	0	0	0	0	0	0	0	0	0	0	0	0	0	0	0	0	0	0	0	0	0	0	0	0	0	0	0	0	0	0	0	0	0	0	0	0	0	0	16.511	0	0	0	0	0	0	0	0	0	0	0	0	0	0	0	0	0	0	0	0	0	0	0	0	0	0	0	0	0	0	0	0	0	0	0	0	0	0	0	0	0	0	0	0	0	0	0	0	0	0	0	0	0	0	0	0	0	0	0	0	0	0	0	0	0	0	0	0	0	0	0	0	0
K02400|g__Leclercia.s__Leclercia_adecarboxylata	0	0	0	0	0	0	0	0	0	0	0	0	0	0	0	0	0	0	0	0	0	0	0	0	0	0	0	0	0	0	0	0	0	0	0	0	0	0	0	0	0	0	0	0	0	0	0	0	0	0	0	0	0	0	0	0	0	0	0	0	0	0	0	0	0	0	0	0	0	0	0	0	0	0	0	0	0	0	0	0	0	0	0	0	0	0	0	0	0	0	0	0	0	0	1.01215	0	0	0	0	0	0	0	0	0	0	0	0	0	0	0	0	0	0	0
K02400|g__Lelliottia.s__Lelliottia_nimipressuralis	0	0	0	0	0	0	0	0	0	0	0	0	0	0	0	0	0	0	0	0	0	0	0	0	0	0	0	0	0	0	0	0	0	0	0	0	0	0	0	0	0	0	0	0	0	0	0	0	0	0	0	0	0	0	0	0	0	0	0	0	0	0	0	0	0	0	0	0	0	0	0	0	11.383	12.416	0	0	0	0	0	0	0	0	0	17.5645	0	0	0	0	0	0	0	8.75423	0	0	4.14347	0	0	0	0	0	0	0	0	0	0	0	0	0	0	0	0	0	0	0
K02400|g__Pantoea.s__Pantoea_sesami	0	0	0	0	0	0	0	0	0	0	0	0	0	0	0	0	0	0	0	0	0	0	0	0	0	0	0	0	0	0	0	0	0	0	0	0	0	0	0	0	0	0	0	0	0	0	0	0	0	0	0	0	0	0	0	0	0	0	0	0	0	0	0	0	0	0	0	0	0	0	0	0	0	0	0	0	0	0	0	0	0	0	0	0	0	0	0	0	0	0	0	0.518135	0	0	11.3491	0	0	0	0	0	0	0	0	0	0	0	0	0	0	0	0	0	0	0
K02400|g__Plesiomonas.s__Plesiomonas_shigelloides	0	0	0	0	0	0	0	0	0	0	0	0	0	0	0	0	0	0	0	0	0	0	0	0	0	0	0	0	0	0	0	0	0	0	0	0	0	0	0	0	0	0	0	0	0	0	0	0	0	0	0	0	0	0	0	0	0	0	0	0	0	0	0	0	0	0	0	0	0	0	0	0	0	0	0	0	0	18.8442	0	0	0	0	0	0	0	0	0	0	0	0	0	0	0	0	0	0	0	0	0	0	0	0	0	0	0	0	0	0	0	0	0	0	0	0
K02400|g__Pseudomonas.s__Pseudomonas_aeruginosa	0	0	0	0	0	0	0	0	0	0	0	0	0	0	0	0	0	0	0	0	0	0	0	0	0	0	0	0	0	0	0	0	0	0	0	0	0	0	0	0	0	0	0	0	0	0	0	0	0	0	0	0	0	0	0	0	0	0	0	0	0	0	0	0	0	0	0	0	0	0	0	0	0	0	0	0	0	0	0	0	0	0	0	0	0	0	0	0	0	0	0	0	0	0	0	0	7.57995	0	0	0	0	0	0	0	0	0	0	0	0	0	0	0	0	0
K02400|g__Pseudomonas.s__Pseudomonas_aeruginosa_group	0	0	0	0	0	0	0	0	0	0	0	0	0	0	0	0	0	0	0	0	0	0	0	0	0	0	0	0	0	0	0	0	0	0	0	0	0	0	0	0	0	0	0	0	0	0	0	0	0	0	0	0	0	0	0	0	0	0	0	0	0	0	0	0	0	0	0	0	0	0	0	0	0	0	0	0	0	0	0	0	0	0	0	0	0	0	0	0	0	0	0	0	0	0	0	0	7.54727	0	0	0	0	0	0	0	0	0	0	0	0	0	0	0	0	0
K02400|g__Roseburia.s__Roseburia_intestinalis	0	0	0	0	0	0	0	28.4627	0	60.2902	0	0	0	19.9952	0	0	0	0	0	0	0	177.368	7.89025	0	10.5286	0	0	46.957	0	0	24.2268	0	0	0	29.4898	0	0	0	0	0	0	0	0	10.9034	8.41272	0	0	0	0	0	0	0	0	521.961	60.4538	0	111.656	52.6417	0	0	13.0788	0	0	0	0	10.5222	0	0	0	0	0	0	0	0	0	0	0	0	46.244	0	0	41.0124	0	0	0	19.4592	28.8526	11.0229	0	29.9439	0	0	182.369	0	28.3689	30.2138	0	0	0	73.1319	0	0	0	0	0	0	0	0	0	0	0	0	0	0
K02400|g__Salmonella.s__Salmonella_enterica	0	0.514139	0	0	0	0	0	0	0	0	0	0	0	0	0	0	0	0	0	0	0	0	0	0	0	0	0	0	0	0	0	0	0	0	11.8186	0	0	0	1.02828	0	0	0	0	0	0	0	0	0	0	0	0	0	0	0	0	0	0	0	0	0	0	0	0	0	0	0	0	0	0	0	0	0	0	0	0	0	0	0	0	0	0	0	0	0	0	0	0	0	0	0	0	0	0	0	0	0	0	0	0	0	0	0	0	0	0	0	0	0	0	0	0	0	0	0
K02400|unclassified	21.9538	2.30518	9.6985	0	0	75.6061	0	17.2571	25.4806	1.03226	0	0	6.8899	62.1556	103.417	0	261.499	67.3319	0	0	30.8204	9.59593	82.22	23.6204	3.35321	0	4.43338	81.9662	25.5659	0	5.26624	1.74917	0	2.74477	19.7737	4.47421	3.74229	2.39847	4.26725	7.1263	8.93922	42.2632	14.7117	9.50519	29.7097	3.07709	44.6773	0	7.00916	3.62468	0	6.90761	103.089	0	0	9.15741	0	0	0	4.57421	49.7344	25.4421	0	14.3908	8.28963	20.5385	12.2481	2.03796	0	29.4283	18.3137	0	26.0356	67.9861	132.829	0	5.52369	4.14291	0	0	0	57.4847	18.0848	32.3119	3.36892	255.5	24.5465	31.5065	8.684	274.301	21.2368	135.494	1.79282	6.06606	0	0	52.4812	0	0	11.5661	14.4529	5.02923	4.18051	2.63312	0	0	0	0	0	0	12.4436	0	0	0
K03429	74.0243	108.338	200.671	82.3272	0	199.338	50.8547	600.339	198.526	20.3342	247.688	19.2634	5.17063	17.6134	96.0529	0	479.426	177.665	906.172	375.243	74.8573	21.6071	135.599	296.714	146.896	749.057	1089.87	238.898	137.024	25.8612	428.612	8.09108	81.3963	45.9606	6.1287	148.242	1074.48	256.539	49.8455	202.31	114.499	4.59365	86.8455	18.675	94.1556	315.983	418.265	155.739	279.245	1168.13	1079.41	23.5173	627.172	0	60.6961	0	441.925	466.581	48.3963	119.104	229.697	120.858	0	15.7682	294.476	385.016	166.967	351.476	94.1767	10.4415	20.1987	33.7196	214.879	78.9991	105.347	14.292	65.172	51.5618	604.42	105.734	691.707	229.886	91.7754	121.446	726.454	210.276	158.116	276.031	448.305	459.278	74.0694	154.865	701.827	250.298	215.42	402.795	586.046	112.842	60.0438	651.211	1554.73	153.469	130.81	72.5307	237.052	712.587	199.183	73.0008	77.6726	78.3968	6.54264	0	0	16.3455
K03429|g__Blautia.s__Blautia_sp_N6H1_15	0	0	0	0	0	0	0	0	0	0	0	0	0	0	0	0	0	0	0	0	0	0	0	0	0	0	633.562	0	0	0	0	0	0	0	0	0	0	0	28.1288	0	0	0	0	0	0	0	0	0	0	0	14.1251	0	0	0	0	0	0	0	0	0	0	0	0	0	0	0	0	0	0	0	0	0	0	0	0	0	0	0	0	0	0	0	0	0	0	0	0	0	0	0	0	0	0	0	0	0	0	0	0	0	0	0	0	0	0	0	0	0	0	0	0	0	0	0
K03429|g__Blautia.s__Ruminococcus_torques	0	0	0	0	0	0	0	305.136	0	0	0	0	0	0	0	0	183.92	58.9657	296.73	114.787	0	0	0	62.1097	58.7062	62.0142	0	63.9422	40.6998	3.06435	130.557	4.05497	41.7018	6.1287	2.0429	54.7499	589.293	114.358	0	48.7971	32.5431	0	32.4271	4.97823	35.3395	86.5083	59.9868	72.6581	0	559.821	361.668	4.01723	375.173	0	9.19305	0	198.615	217.299	0	35.6706	49.0018	24.4122	0	0	24.247	129.366	16.2324	17.2855	0	3.06435	10.0928	14.3003	60.7228	4.0858	2.04082	0	22.3377	3.06435	180.064	0	0	55.9586	0	0	193.161	85.8926	53.0167	38.7506	110.665	143.831	29.3237	63.8995	325.72	0	52.0099	150.808	95.7983	0	0	361.117	929.914	16.2515	0	17.9488	45.2294	294.245	52.4378	0	0	0	0	0	0	0
K03429|g__Clostridioides.s__Clostridioides_difficile	17.0967	16.2029	15.5463	16.2473	0	4.0676	12.9234	4.09165	0	0	5.72831	0	0	0	0	0	0	0	4.90998	13.0492	10.4935	0	4.87151	2.41975	0	83.752	43.1788	0	0	0	4.09165	0	0	0	0	0	4.90998	0	0	19.6399	3.27332	0	0	0	0	39.8773	74.4648	3.27332	63.5182	34.3599	13.8759	1.63666	0	0	7.3518	0	3.27332	0.790514	0	7.27564	0	0	0	0	10.6363	2.4053	6.54464	4.85794	4.90998	0	0	0	0	0.816327	4.08965	0	0	10.629	48.9307	25.2924	70.8436	0	0	1.63532	0	0	0	17.1378	8.97979	0	0	3.266	0	7.32164	8.94776	2.45165	37.4013	9.00164	2.45499	0	0	12.275	0	0	0	0	7.20005	8.17596	10.588	0	0	0	0	0
K03429|g__Dialister.s__Dialister_pneumosintes	0	0	0	0	0	0	0	16.7539	0	0	0	0	0	17.6134	0	0	0	0	0	0	0	9.41971	0	0	0	0	0	0	0	0	0	0	0	0	0	0	0	0	0	0	0	0	0	0	0	0	0	0	0	0	0	0	0	0	0	0	0	0	0	0	0	0	0	0	0	0	0	0	0	0	0	0	11.5183	0	0	0	0	0	0	0	0	0	0	0	0	0	0	0	0	86.1537	0	0	0	0	0	0	0	0	0	0	0	0	0	0	0	0	0	0	0	0	0	0	0	0
K03429|g__Eggerthella.s__Eggerthella_lenta	56.9276	47.9771	44.0723	21.2739	0	36.4576	20.4114	31.7291	0	0	17.9646	0	0	0	0	0	0	0	7.36498	1.62805	20.3661	0	14.6651	11.4312	0	365.724	178.14	0	27.7355	18.8216	29.4297	0	0	24.5288	0	0	49.0898	0	0	93.1352	20.3697	0	0	6.54664	4.90998	117.503	179.863	7.33732	191.919	48.2577	35.1342	13.8471	0	0	27.8081	0	10.6383	4.88217	0	39.8931	75.6244	12.275	0	5.72831	53.0597	12.1822	28.6416	26.805	3.27332	0	0	8.18331	0	4.09165	13.9036	0	0	4.09165	13.8547	62.8704	171.43	0	13.0933	8.99963	0	0	0	36.4772	53.9743	5.72365	0	14.6228	5.72698	14.6853	12.9295	12.8742	105.722	28.5859	4.09165	8.18331	9.81328	15.5483	0	0	0	0	17.0338	23.605	54.7779	0	6.54264	0	0	0
K03429|g__Flavonifractor.s__Flavonifractor_plautii	0	44.1581	141.053	16.5008	0	0	17.5199	0	0	0	169.475	19.2634	5.17063	0	96.0529	0	8.26874	0	0	21.6892	37.869	12.1874	53.2044	118.943	24.2532	13.3771	234.991	0	0	0	48.1667	0	0	0	0	0	0	0	21.7166	0	8.26449	0	0	0	0	0	0	0	0	0	39.5557	0	0	0	0	0	15.5076	17.5695	48.3963	0	46.2452	53.5273	0	10.0398	156.349	68.2248	78.5367	283.332	85.9934	0	0	0	41.0478	61.9292	78.1658	0	0	23.5623	48.4359	17.5716	237.616	100.82	18.6111	25.6717	0	0	13.2594	90.5454	61.0805	12.3904	0	6.17352	0	0	21.5399	0	182.651	75.2546	40.2183	0	0	58.474	5.17063	22.2506	15.2012	0	11.369	0	12.3067	78.3968	0	0	0	16.3455
K03429|g__Intestinimonas.s__Intestinimonas_butyriciproducens	0	0	0	0	0	0	0	0	0	0	54.5201	0	0	0	0	0	0	0	0	0	0	0	0	0	0	0	0	0	0	0	0	0	0	0	0	0	0	0	0	0	0	0	0	0	0	0	0	0	0	0	0	0	0	0	0	0	0	6.34249	0	0	0	0	0	0	0	0	10.5708	0	0	0	0	0	0	0	0	0	0	0	0	0	0	0	60.0711	85.139	0	0	0	0	0	0	0	0	0	0	0	0	0	0	0	0	0	0	0	0	0	0	0	0	0	0	0	0	0	0
K03429|g__Lachnospiraceae_unclassified.s__Eubacterium_rectale	0	0	0	28.3051	0	0	0	242.629	198.526	20.3342	0	0	0	0	0	0	287.238	118.7	597.167	124.738	6.1287	0	0	96.3002	63.9362	121.406	0	174.955	68.589	3.97527	216.368	4.0361	39.6945	15.3031	4.0858	93.4924	431.19	142.181	0	40.7375	50.048	0	54.4184	7.15015	53.9062	61.072	103.951	58.7184	0	525.69	615.053	4.01633	251.999	0	16.3432	0	213.892	219.698	0	27.5009	58.8255	30.6435	0	0	29.568	172.838	26.4407	19.195	0	2.0429	10.1058	11.236	96.9222	8.07612	7.14703	14.292	42.8343	10.2145	313.135	0	211.817	73.1068	0	0	533.293	124.383	91.8394	77.0441	158.505	211.179	44.7457	66.9028	370.38	228.291	119.993	195.385	134.262	0	13.2789	281.91	615.001	50.9206	125.64	32.3313	161.048	363.374	111.142	0	0	0	0	0	0	0
K03429|g__Staphylococcus.s__Staphylococcus_aureus	0	0	0	0	0	0	0	0	0	0	0	0	0	0	0	0	0	0	0	0	0	0	0	0	0	0	0	0	0	0	0	0	0	0	0	0	0	0	0	0	0	0	0	0	0	0	0	0	0	0	0	0	0	0	0	0	0	0	0	8.76339	0	0	0	0	0	0	0	0	0	0	0	0	0	0	0	0	0	0	0	0	0	0	0	0	0	0	0	0	0	0	0	0	0	0	0	41.2766	0	0	0	0	0	0	0	0	0	0	0	0	0	0	0	0	0	0
K03429|unclassified	0	0	0	0	0	158.813	0	0	0	0	0	0	0	0	0	0	0	0	0	99.3519	0	0	62.858	5.51049	0	102.783	0	0	0	0	0	0	0	0	0	0	0	0	0	0	0	4.59365	0	0	0	11.0218	0	13.7523	23.8085	0	0	0	0	0	0	0	0	0	0	0	0	0	0	0	20.6162	0	0	0	0	5.33422	0	0	4.66756	0	0	0	0	0	0	0	0	0	0	0	0	0	0	16.0757	55.1005	0	0	0	0	0	0	0	30.2114	0	0	0	0	0	0	0	15.5734	54.9684	0	41.2198	0	0	0	0	0	0
K00146	0	0	0	0	0	0	0	11.7504	2.71922	31.3619	0	0	0	0	0	0	0	0	0	0	0	18.8617	0	0	0	0	0	0	0	0	0	0	0	22.0626	92.3024	0	1.99672	0	1.51313	6.40232	50.9469	0	65.4615	16.2188	0	1.66726	0	0	6.63026	0	0	0	37.0106	0	0	170.517	0	16.7898	0	79.5106	2.1518	14.7613	0	0	0	29.599	0	14.7947	0	0	0	0	0	0	0	0	6.51621	23.1811	0	0	0	59.6263	0	2.70132	0	0	17.6487	24.4264	0	0	0	22.1992	0	22.0509	0	0	0	0	0	0	0	30.436	1.44322	0	81.0162	0	0	0	0	0	22.1477	0	0	0
K00146|g__Escherichia.s__Escherichia_coli	0	0	0	0	0	0	0	8.09851	0	28.6778	0	0	0	0	0	0	0	0	0	0	0	4.43787	0	0	0	0	0	0	0	0	0	0	0	19.9819	13.9819	0	0	0	0	4.44115	31.0523	0	58.0595	13.3213	0	0	0	0	6.63026	0	0	0	20.6107	0	0	160.283	0	14.7465	0	57.6784	0	14.7613	0	0	0	5.18135	0	10.3535	0	0	0	0	0	0	0	0	5.17971	15.544	0	0	0	10.9905	0	0	0	0	15.4676	7.40192	0	0	0	2.95585	0	11.7828	0	0	0	0	0	0	0	14.8038	0	0	81.0162	0	0	0	0	0	4.44115	0	0	0
K00146|g__Escherichia.s__Escherichia_fergusonii	0	0	0	0	0	0	0	3.65185	0	0	0	0	0	0	0	0	0	0	0	0	0	11.0607	0	0	0	0	0	0	0	0	0	0	0	0	78.3205	0	0	0	0	0	19.8945	0	7.40192	0.740192	0	0	0	0	0	0	0	0	0	0	0	10.2346	0	0	0	0	0	0	0	0	0	24.4176	0	4.44115	0	0	0	0	0	0	0	0	0	0	0	0	0	48.6358	0	0	0	0	2.18111	17.0244	0	0	0	19.2434	0	0	0	0	0	0	0	0	0	0	0	0	0	0	0	0	0	0	17.7065	0	0	0
K00146|g__Klebsiella.s__Klebsiella_pneumoniae	0	0	0	0	0	0	0	0	0	0	0	0	0	0	0	0	0	0	0	0	0	0	0	0	0	0	0	0	0	0	0	0	0	0	0	0	0	0	0	0	0	0	0	0	0	0	0	0	0	0	0	0	16.3999	0	0	0	0	0	0	21.8321	0	0	0	0	0	0	0	0	0	0	0	0	0	0	0	0	0	5.60224	0	0	0	0	0	0	0	0	0	0	0	0	0	0	0	8.38002	0	0	0	0	0	0	0	14.0056	0	0	0	0	0	0	0	0	0	0	0	0
K00146|unclassified	0	0	0	0	0	0	0	0	2.71922	2.68409	0	0	0	0	0	0	0	0	0	0	0	3.36309	0	0	0	0	0	0	0	0	0	0	0	2.08065	0	0	1.99672	0	1.51313	1.96117	0	0	0	2.15731	0	1.66726	0	0	0	0	0	0	0	0	0	0	0	2.04329	0	0	2.1518	0	0	0	0	0	0	0	0	0	0	0	0	0	0	0	1.3365	2.03477	0	0	0	0	0	2.70132	0	0	0	0	0	0	0	0	0	1.88804	0	0	0	0	0	0	0	1.6265	1.44322	0	0	0	0	0	0	0	0	0	0	0
K00239	686.422	349.113	99.3054	0	0	943.62	50.7856	44.8684	22.8425	135.022	0	126.28	0	143.667	171.148	393.167	596.844	369.389	74.2499	0	656.154	690.994	185.002	51.1177	59.4384	458.376	716.072	18.9927	143.349	968.921	518.257	104.994	423.228	158.781	93.5995	17.0543	508.87	280.628	93.2005	87.8007	655.849	495.937	354.757	169.849	30.1289	2762.17	801.078	65.4422	87.0785	107.015	1122.26	1242.99	303.841	23.2606	215.674	245.588	300.792	180.561	34.5287	381.535	115.194	565.54	0	126.6	200.541	68.7867	73.8266	0.810945	15.5546	1059.88	770.997	601.504	1287.76	516.309	453.266	0	80.8341	44.8713	74.1323	31.4809	76.1811	156.986	754.705	1691.96	207.778	231.826	203.539	37.0532	72.991	598.969	592.379	360.265	74.9466	83.5418	484.596	26.8619	72.6942	179.42	71.7501	393.042	517.243	512.361	477.591	195.776	2.66653	0	284.088	31.2471	0	663.47	24.0277	0	0	0
K00239|g__Actinomyces.s__Actinomyces_naeslundii	0	0	0	0	0	0	0	0	0	0	0	0	0	0	0	0	0	0	0	0	0	0	0	0	0	0	0	0	0	0	0	0	0	0	0	0	0	0	15.3448	12.9782	0	0	0	0	0	0	0	0	0	0	0	0	0	0	0	0	0	0	0	0	0	0	0	0	0	0	11.1942	0	0	0	0	0	0	0	0	0	0	0	0	0	0	0	0	0	0	7.69769	0	0	0	0	0	0	0	0	0	0	9.68711	0	0	0	0	0	0	0	0	0	0	0	0	0	0	0	0	0
K00239|g__Alistipes.s__Alistipes_finegoldii	0	0	0	0	0	0	44.1835	0	0	0	0	0	0	3.86803	0	0	4.32391	0	0	0	16.6579	0	0	0	0	39.9128	297.137	0	0	0	0	15.0072	0	0	0	0	0	70.3926	0	0	0	0	0	0	0	927.683	16.61	6.61169	0	13.2422	44.1032	9.38648	0	0	0	17.1184	35.4472	9.45495	0	0	0	0	0	0	0	0	0	0	14.9984	96.0348	300.52	351.036	179.625	0	0	0	0	0	0	7.23026	0	0	118.803	272.36	0	0	155.339	0	0	0	22.7812	0	0	0	0	0	28.2913	0	0	3.33704	40.9259	23.3137	48.0391	11.5641	0	0	0	0	0	0	0	0	0	0
K00239|g__Alistipes.s__Alistipes_obesi	0	0	0	0	0	0	0	0	0	0	0	0	0	0	0	0	0	0	0	0	0	0	0	0	0	0	0	0	0	0	0	0	0	0	0	0	0	0	0	0	0	0	0	0	0	34.9176	0	0	0	0	0	0	0	0	0	0	0	0	0	0	0	0	0	0	0	0	0	0	0	0	0	0	1.07701	0	0	0	0	0	0	0	0	0	0	0	0	0	0	0	0	0	0	0	0	0	0	0	0	0	0	0	0	9.45495	0	0	0	0	0	0	0	0	0	0	0	0
K00239|g__Alistipes.s__Alistipes_onderdonkii	0	0	0	0	0	0	6.6021	0	0	0	0	0	0	27.7184	0	0	4.93156	0	0	0	63.2922	0	0	0	0	49.7872	338.777	0	0	0	0	32.2139	0	0	0	0	0	101.412	0	0	0	0	0	0	0	1110.4	18.8827	10.4748	0	24.3434	51.639	29.9543	0	0	0	0	0	0	0	0	0	0	0	0	0	0	0	0	0.556174	14.3905	254.404	126.701	229.933	0	1.11235	0	0	0	0	24.2507	0	0	367.214	956.014	0	0	0	0	0	0	38.8547	0	0	0	0	0	4.91579	0	0	6.11791	48.5514	33.2387	109.644	19.3561	0	0	0	0	0	0	0	0	0	0
K00239|g__Alistipes.s__Alistipes_putredinis	0	0	0	0	0	0	0	0	0	0	0	0	0	0	0	0	54.978	0	2.22469	0	0	0	0	0	0	85.9433	0	0	0	0	0	0	0	0	0	0	0	0	0	0	0	0	0	0	0	564.902	0	0	0	0	0	58.1974	0	0	0	0	0	0	0	0	0	0	0	0	0	0	0	0	0	0	0	0	0	0	0	0	0	0	0	0	0	0	0	0	0	0	0	0	0	0	0	0	0	0	0	0	0	0	0	0	0	345.033	257.544	111.893	0	0	0	0	0	0	0	0	0	0
K00239|g__Alistipes.s__Alistipes_shahii	48.2861	0	0	0	0	0	0	0	0	0	0	0	0	0	0	0	0	0	4.39134	0	75.0486	0	0	0	0	0	5.54845	0	0	0	21.0139	0	0	0	0	0	0	0	0	0	0	0	0	0	0	59.3032	0	7.73386	0	12.671	0	49.8839	0	0	0	198.444	92.6841	75.4799	0	0	0	0	0	0	0	0	0	0	0	0	0	0	87.6225	416.165	318.366	0	0	0	0	0	0	0	53.7607	0	0	0	0	0	0	0	0	0	0	0	0	0	0	0	0	0	0	55.0134	22.0328	17.5974	0	0	0	0	0	0	0	0	0	0
K00239|g__Atlantibacter.s__Atlantibacter_hermannii	0	0	0	0	0	0	0	0	0	0	0	0	0	0	0	0	0	0	0	0	0	0	0	0	0	0	0	0	0	0	0	0	0	0	0	0	0	0	0	0	0	0	0	0	0	0	0	0	0	0	0	0	0	0	0	0	0	0	0	0	0	0	0	0	0	0	0	0	0	0	0	0	3.70828	0	0	0	0	0	0	0	0	0	0	0	0	0	0	0	0	0	0	0	0	0	0	0	0	0	0	0	0	0	0	0	0	0	0	0	0	0	0	0	0	0
K00239|g__Bifidobacterium.s__Bifidobacterium_animalis	0	0	0	0	0	0	0	0	0	0	0	0	0	0	0	0	0	0	0	0	0	0	0	0	0	0	0	0	0	0	0	0	0	0	0	0	0	0	0	0	0	0	0	0	0	0	0	21.5041	0	0	0	0	0	0	0	0	0	0	14.6093	0	0	0	0	0	0	0	0	0	0	0	0	0	0	0	0	0	0	0	0	0	0	0	0	0	0	0	0	0	47.1379	0	0	0	0	0	0	0	0	0	0	0	0	0	0	0	0	0	0	0	0	0	0	0	0	0
K00239|g__Bifidobacterium.s__Bifidobacterium_catenulatum	0	0	0	0	0	0	0	0	0	0	0	0	0	0	0	0	0	0	0	0	0	0	0	0	0	0	0	0	0	0	0	0	0	0	0	0	0	0	0	0	0	0	0	0	0	0	0	0	81.5826	0	0	0	0	0	0	0	0	0	0	0	0	0	0	0	0	0	0	0	0	0	0	0	0	0	0	0	0	0	0	0	0	0	0	0	0	0	0	0	0	0	0	0	0	0	0	0	0	0	0	55.9537	0	0	0	0	0	0	0	0	0	0	0	0	0	0
K00239|g__Blautia.s__Blautia_coccoides	0	0	0	0	0	0	0	0	0	0	0	0	0	0	0	0	0	0	0	0	0	0	0	0	0	0	0	0	0	0	0	0	0	0	0	0	0	0	0	0	0	0	0	0	0	0	0	0	0	0	0	0	0	0	0	0	0	0	19.9194	0	0	0	0	0	0	0	0	0	0	0	0	0	0	0	0	0	0	0	0	0	0	0	0	0	0	0	0	0	0	0	0	0	0	0	0	0	0	0	0	0	0	0	0	0	0	0	0	0	0	0	0	0	0	0
K00239|g__Blautia.s__Ruminococcus_torques	0	248.751	0	0	0	0	0	0	0	0	0	126.28	0	0	0	0	15.4105	13.3521	66.6858	0	410.757	651.788	123.799	51.1177	59.4384	213.372	0	18.2042	46.8527	0	28.1096	11.1845	423.228	117.255	50.4606	0	353.465	108.824	0	56.1559	34.97	384.745	320.059	168.628	30.1289	56.1379	681.107	0	0	29.5131	1026.52	28.6129	103.659	0	0	0	0	20.3154	0	0	0	53.4044	0	0	67.3696	8.43141	18.239	0	0	401.51	111.333	54.801	60.7659	59.6674	124.01	0	18.8728	0	74.1323	0	0	14.0548	16.6678	4.91918	191.061	207.534	37.9362	0	25.8532	179.091	131.693	122.807	74.9466	0	446.427	0	0	0	0	174.086	366.038	9.09534	0	16.6167	0	0	284.088	0	0	0	0	0	0	0
K00239|g__Butyricimonas.s__Butyricimonas_virosa	0	0	0	0	0	0	0	0	0	0	0	0	0	0	0	0	0	0	0	0	0	0	0	0	0	0	0	0	0	0	0	0	0	0	0	0	0	0	0	0	0	0	0	0	0	0	0	0	0	0	0	0	0	0	0	0	0	0	0	0	0	0	0	0	0	0	0	0	0	0	0	0	0	0	0	0	0	0	0	0	0	0	0	0	0	0	0	0	0	0	0	0	0	0	0	0	0	0	0	0	0	14.5089	0	0	0	0	0	0	0	0	0	0	0	0
K00239|g__Citrobacter.s__Citrobacter_braakii	0	1.19403	0	0	0	0	0	0	0	0	0	0	0	0	0	0	0	0	0	0	0	0	0	0	0	0	0	0	0	0	0	0	0	0	0	0	0	0	0	0	0	0	0	0	0	0	0	0	0	0	0	0	0	0	0	0	0	0	0	0	0	0	0	0	0	0	0	0	0	0	0	0	1.23609	0	0	0	0	4.32633	0	0	0	0	0	0	0	0	0	0	0	0	0	0	0	0	0	0	0	0	0	0	0	0	0	0	0	0	0	0.618047	0	0	0	0	0	0
K00239|g__Citrobacter.s__Citrobacter_freundii	0	0	0	0	0	0	0	0	0	0	0	0	0	0	0	0	0	0	0	0	0	0	0	0	0	0	0	0	0	0	0	0	0	0	0	0	0	0	0	0	0	0	0	0	0	0	0	0	0	0	0	0	0	0	0	0	0	0	0	0	0	0	0	0	0	0	0	0	0	0	0	0	1.23609	0	0	0	0	2.44602	0	0	0	0	0	0	0	0	0	0	0	0	0	0	0	0	0	0	0	0	0	0	0	0	0	0	0	0	0	0	0	0	0	0	0	0
K00239|g__Citrobacter.s__Citrobacter_portucalensis	0	0	0	0	0	0	0	0	0	0	0	0	0	0	0	0	0	0	0	0	0	0	0	0	0	0	0	0	0	0	0	0	0	0	0	0	0	0	0	0	0	0	0	0	0	0	0	0	0	0	0	0	0	0	0	0	0	0	0	0	0	0	0	0	0	0	0	0	0	0	0	0	4.32253	0	0	0	0	2.47219	0	0	0	0	0	0	0	0	0	0	0	0	0	0	0	0	0	0	0	0	0	0	0	0	0	0	0	0	0	11.5934	0	0	0	0	0	0
K00239|g__Citrobacter.s__Citrobacter_youngae	0	2.47142	0	0	0	0	0	0	0	0	0	0	0	0	0	0	0	0	0	0	0	0	0	0	0	0	0	0	0	0	0	0	0	0	0	0	0	0	0	0	0	0	0	0	0	0	0	0	0	0	0	0	0	0	0	0	0	0	0	0	0	0	0	0	0	0	0	0	0	0	0	0	9.2422	0	0	0	0	1.85414	0	0	0	0	0	0	0	0	0	0	0	0	0	0	0	0	0	0	0	0	0	0	0	0	0	0	0	0	0	19.0356	0	0	0	0	0	0
K00239|g__Enterobacter.s__Enterobacter_bugandensis	0	0	0	0	0	0	0	0	0	0	0	0	0	0	0	0	0	0	0	0	0	0	0	0	0	0	0	0	0	0	0	0	0	0	0	0	0	0	0	0	0	0	0	0	0	0	0	0	0	0	0	0	0	0	0	0	0	0	0	0	0	0	0	0	0	0	0	0	0	0	0	0	0	0	0	0	0	0	0	0	0	0	0	0	0	0	0	0	0	0	0	0	0	0	1.85414	0	0	0	0	0	0	0	0	0	0	0	0	0	0	0	0	0	0	0
K00239|g__Enterobacter.s__Enterobacter_cloacae	0	0	0	0	0	0	0	0	0	0	0	0	0	0	0	0	0	0	0	0	0	0	0	0	0	0	0	0	0	0	0	0	0	0	0	0	0	0	0	0	0	0	0	0	0	0	0	0	0	0	0	0	0	0	0	0	24.0089	0	0	86.4457	0	0	0	0	0	0	0	0	0	0	0	0	0.618047	0	0	0	0	1.23609	0	0	0	0	0	0	0	0	0	0	0	0	0	0	0	0	1.23533	0	0	0	0	0	0	0	0	0	0	0	0	0	0	2.99634	0	0	0	0
K00239|g__Escherichia.s__Escherichia_coli	633.287	92.395	98.6874	0	0	896.175	0	0	22.8425	122.127	0	0	0	110.227	96.3692	0	7.38155	0	0	0	57.8816	31.23	53.453	0	0	0	65.4161	0	0	0	7.41656	3.65978	0	37.6103	31.421	9.88875	149.148	0	72.8746	0	20.955	104.66	16.6349	0	0	0	69.6001	0	0	0	0	0	1.85414	23.2606	67.8601	0	1.84429	0	0	6.74586	114.576	275.647	0	114.58	121.566	57.3128	36.382	0	0	57.2631	56.772	0	10.5068	0	0	0	7.999	1.23609	0	0	0	131.98	0	4.32633	0	15.3583	7.35251	35.2069	0	213.178	17.286	8.03308	0	4.94438	0	0	0	0	0	0	0	15.418	0	0	0	0	0	0	0	0	18.4652	0	0	0
K00239|g__Escherichia.s__Escherichia_fergusonii	4.84892	0.594884	0.618047	0	0	31.3006	0	0	0	11.6594	0	0	0	1.85414	69.7631	0	0.618047	0	0	0	2.43791	3.03094	2.47219	0	0	0	0	0	0	0	0	7.35617	0	0.618047	7.39155	0	4.26674	0	3.05008	0	3.70599	4.27788	4.30888	0	0	0	3.70828	0	0	0	0	0	0.618047	0	0	0	0	0	0	3.04942	0.618047	5.56052	0	6.12487	1.85414	3.0425	5.53924	0	0	0.618047	4.32633	0	0.618047	0	0	0	0	0.618047	0	0	0	6.77684	0	0	0	1.23609	1.78219	1.84622	0	3.09023	0.591017	4.28799	0	0.617284	0	0	0	0	0	0	0	0.586166	0	0	0	0	0	0	0	0	3.09023	0	0	0
K00239|g__Hafnia.s__Hafnia_alvei	0	0	0	0	0	0	0	0	0	0	0	0	0	0	0	0	0	0	0	0	0	0	0	0	0	0	0	0	0	0	0	0	0	0	0	0	0	0	0	0	0	0	0	0	0	0	0	0	0	0	0	0	0	0	1.81576	0	0	0	0	0	0	0	0	0	0	0	0	0	0	0	0	0	0	0	0	0	0	0	0	0	0	0	0	0	0	0	0	0	0	0	0	0	0	0	0	0	0	0	0	0	0	0	0	0	0	0	0	0	0	0	0	0	0	0
K00239|g__Hafnia.s__Hafnia_paralvei	0	0	0	0	0	0	0	0	0	0	0	0	0	0	0	0	0	0	0	0	0	0	0	0	0	0	0	0	0	0	0	0	0	0	0	0	0	0	0	0	0	0	0	0	0	0	0	0	0	0	0	0	75.7947	0	138.624	0	0	0	0	0	0	0	0	0	0	0	0	0	0	0	0	0	0	0	0	0	0	0	0	0	0	0	0	0	0	0	0	0	0	0	0	0	0	0	0	0	0	0	0	0	0	0	0	0	0	0	0	0	0	0	0	0	0	0
K00239|g__Klebsiella.s__Klebsiella_aerogenes	0	0	0	0	0	0	0	0	0	0	0	0	0	0	0	0	0	0	0	0	0	0	0	0	0	0	0	0	0	0	0	0	0	0	0	0	0	0	0	0	0	0	0	0	0	0	0	0	0	0	0	0	0	0	0	0	0	0	0	241.439	0	0	0	0	0	0	0	0	0	0	0	0	0	0.618047	0	0	0	4.32633	0	0	0	0	0	0	0	0	0	0	0	0	0	0	0	0	0	0	0	0	0	0	0	0	0	0	0	0	0	0	0	0.598802	0	0	0	0
K00239|g__Klebsiella.s__Klebsiella_grimontii	0	0	0	0	0	0	0	0	0	0	0	0	0	0	0	0	0	0	0	0	0	0	0	0	0	0	0	0	0	0	0	0	0	0	0	0	0	0	0	0	0	0	0	0	0	0	0	0	0	0	0	0	0	0	0	0	0.618047	0	0	0	0	0	0	0	0	0	0	0	0	0	0	0	0	0	0	0	0	0	0	0	0	0	0	0	0	0	0	0	0	0	0	0	0	0	0	0	0	0	0	0	0	0	0	0	0	0	0	0	0	0	0	0	0	0
K00239|g__Klebsiella.s__Klebsiella_michiganensis	0	0	0	0	0	0	0	0	0	0	0	0	0	0	0	0	0	0	0	0	3.70828	0	0	0	0	0	0	0	0	0	0	0	0	0	0	0	0	0	0	0	0	0	0	0	0	0	0	0	0	0	0	0	0	0	0	0	0	0	0	0	0	0	0	0	1.23609	0	0	0	0	0	0	0	1.23609	0	0	0	0	0	0	0	0	0	0	0	0	0	0	0	0	0	0	0	0	0	0	0	0	0	0	0	0	0	0	0	0	0	0	0	0	0	0	0	0	0
K00239|g__Klebsiella.s__Klebsiella_oxytoca	0	0	0	0	0	0	0	0	0	0	0	0	0	0	0	0	0	0	0	0	0.577701	0	0	0	0	0	0	0	0	0	0	0	0	1.23609	4.32633	0.618047	0	0	0	0	0.618047	0	0	0	0	0	0	0	0	0	0	0	0	0	0.618047	0	0	0	0	0	0	0	0	0	0	0	0	0	0	0	0	0	0	0	0	0	0	0	0	0	0	2.47219	0	0	0	0	0	0	0	0	0	0	0	74.5147	0	0	0	0	0	0	0	0	0	0	0	0	0	0	0	0.58072	0	0	0	0
K00239|g__Klebsiella.s__Klebsiella_pneumoniae	0	0	0	0	0	1.23609	0	0	0	0	0	0	0	0	0	0	0	0	0	0	0	0	0	0	0	0	0	0	0	0	0	0	0	0	0	0	0	0	0.618047	0	0	0	0	0	0	0	0	0	0	0	0	0	0	0	0	0	0	0	0	5.5497	0	0	0	0	0	0	0	0	0	0.618047	0	0	13.7493	0	0	0	2.47219	1.85414	0	0	0	0	0	0.618047	0	0	0	0	0	0	0	0	0	0.618047	0	0	0	0	0	0	0	1.23609	0	0	0	0	0	0	0	657.541	0	0	0	0
K00239|g__Klebsiella.s__Klebsiella_variicola	0	0	0	0	0	0	0	0	0	0	0	0	0	0	0	0	0	0	0	0	0	0	0	0	0	0	0	0	0	0	0	0	0	0	0	0	0	0	0	0	0	0	0	0	0	0	0	0	0	0	0	0	0	0	0	0	0	0	0	9.2707	0	0	0	0	0	0	0	0	0	4.32518	0	0	0	19.6483	0	0	0	13.5862	0	0	0	0	0	330.582	0	0	0	0	0	0	0	2.47219	0	1.23609	0	0	0	0	0	0	0	0	0	0	0	0	0	0	0	1.75376	0	0	0	0
K00239|g__Kluyvera.s__Kluyvera_ascorbata	0	0	0	0	0	0	0	0	0	0	0	0	0	0	0	0	0	0	0	0	0	0	0	0	0	0	0	0	0	0	0	0	0	0	0	0	0	0	0	0	0	0	0	0	0	0	0	0	0	0	0	0	0	0	0	0	0	0	0	0	0	0	0	0	0	0	0	0	0	0	0	0	0	0	0	0	0	0	0	0	0	0	0	0	0	0	0	0	0	0	0	0	0	0	0	0	0	0	0	0	0	0	0	0	0	0	0	0	0	0	2.47219	0	0	0
K00239|g__Kosakonia.s__Kosakonia_cowanii	0	0	0	0	0	0	0	0	0	0	0	0	0	0	0	0	0	0	0	0	0	0	0	0	0	0	0	0	0	0	0	0	0	0	0	0	0	0	0	0	0	0	0	0	0	0	0	0	0	0	0	0	0	0	0	0	0	0	0	0	0	0	0	0	0	0	0	0	0	0	0	0	0	0	0	0	0	9.88875	0	0	0	0	0	0	0	0	0	0	0	0	0	0	0	0	0	0	0	0	0	0	0	0	0	0	0	0	0	0	0	0	0	0	0	0
K00239|g__Lelliottia.s__Lelliottia_nimipressuralis	0	0	0	0	0	0	0	0	0	0	0	0	0	0	0	0	0	0	0	0	0	0	0	0	0	0	0	0	0	0	0	0	0	0	0	0	0	0	0	0	0	0	0	0	0	0	0	0	0	0	0	0	0	0	0	0	0	0	0	0	0	0	0	0	0	0	0	0	0	0	0	0	12.9778	3.70714	0	0	0	0	0	0	0	0	0	5.56242	0	0	0	0	0	0	0	4.94438	0	0	5.56242	0	0	0	0	0	0	0	0	0	0	0	0	0	0	0	0	0	0	0
K00239|g__Megasphaera.s__Megasphaera_sp_MJR8396C	0	0	0	0	0	0	0	0	0	0	0	0	0	0	0	393.167	509.201	355.066	0	0	0	0	0	0	0	0	0	0	0	0	461.717	15.73	0	0	0	0	0	0	0	16.8448	595.6	0	0	0	0	0	0	0	0	0	0	1055.26	0	0	0	0	0	0	0	0	0	230.928	0	0	0	0	0	0	0	0	0	0	627.167	0	0	0	0	0	0	0	0	0	0	0	0	0	0	0	0	201.844	367.287	0	0	0	0	0	0	179.42	71.7501	153.547	60.5479	0	0	0	0	0	0	0	0	0	0	0	0	0
K00239|g__Morganella.s__Morganella_morganii	0	3.70676	0	0	0	0	0	0	0	1.23609	0	0	0	0	0	0	0	0	0	0	0	0	0	0	0	0	0	0	0	0	0	0	0	0	0	0	0	0	0	0	0	0	0	0	0	0	0	0	0	0	0	0	0	0	0	0	0	0	0	0	0	0	0	0	0	0	0	0	0	0	0	0	0	0	0	0	0	0	0	0	0	0	0	0	0	0	0	0	0	0	0	0	0	0	0	0	0	0	0	0	0	0	0	0	0	0	0	0	0	0	0	0	0	0
K00239|g__Neisseria.s__Neisseria_meningitidis	0	0	0	0	0	0	0	0	0	0	0	0	0	0	0	0	0	0	0	0	0	0	0	0	0	0	0	0	0	0	0	0	0	0	0	0	0	0	0	0	0	0	0	0	0	0	0	0	0	0	0	0	0	0	0	0	0	0	0	0	0	0	0	0	0	0	0	0	0	0	0	0	0	0	0	0	0	0	0	0	0	0	0	0	1.23839	0	0	0	0	0	0	0	0	0	0	0	0	0	0	0	0	0	0	0	0	0	0	0	0	0	0	0	0	0
K00239|g__Neisseria.s__Neisseria_perflava	0	0	0	0	0	0	0	0	0	0	0	0	0	0	0	0	0	0	0	0	0	0	0	0	0	0	0	0	0	0	0	0	0	0	0	0	0	0	0	0	0	0	0	0	0	0	0	0	0	0	0	0	0	0	0	0	0	0	0	0	0	0	0	0	0	0	0	0	0	0	0	0	0	0	0	0	0	0	0	0	0	0	0	0	0.619195	0	0	0	0	0	0	0	0	0	0	0	0	0	0	0	0	0	0	0	0	0	0	0	0	0	0	0	0	0
K00239|g__Neisseria.s__Neisseria_subflava	0	0	0	0	0	0	0	0	0	0	0	0	0	0	0	0	0	0	0	0	0	0	0	0	0	0	0	0	0	0	0	0	0	0	0	0	0	0	0	0	0	0	0	0	0	0	0	0	0	0	0	0	0	0	0	0	0	0	0	0	0	0	0	0	0	0	0	0	0	0	0	0	0	0	0	0	0	0	0	0	0	0	0	0	14.8595	0	0	0	0	0	0	0	0	0	0	0	0	0	0	0	0	0	0	0	0	0	0	0	0	0	0	0	0	0
K00239|g__Odoribacter.s__Odoribacter_splanchnicus	0	0	0	0	0	0	0	0	0	0	0	0	0	0	0	0	0	0	0	0	24.5194	0	0	0	0	0	0	0	0	0	0	11.697	0	0	0	0	0	0	0	0	0	0	0	0	0	0	0	0	0	0	0	0	0	0	0	0	0	38.9828	0	0	0	0	0	0	0	0	0	0	0	0	0	0	38.4101	0	0	0	0	0	0	0	0	0	170.326	107.32	0	0	0	0	0	0	13.8858	0	0	0	0	0	0	0	0	0	0	5.46364	33.1638	18.7486	0	0	0	0	0	0	0	0	0	0
K00239|g__Pantoea.s__Pantoea_sesami	0	0	0	0	0	0	0	0	0	0	0	0	0	0	0	0	0	0	0	0	0	0	0	0	0	0	0	0	0	0	0	0	0	0	0	0	0	0	0	0	0	0	0	0	0	0	0	0	0	0	0	0	0	0	0	0	0	0	0	0	0	0	0	0	0	0	0	0	0	0	0	0	3.70828	0.618047	0	0	0	0	0	0	0	0	0	0	0	0	0	0	0	0	0	0	0	0	7.38702	0	0	0	0	0	0	0	0	0	0	0	0	0	0	0	0	0	0	0
K00239|g__Propionibacterium.s__Propionibacterium_freudenreichii	0	0	0	0	0	0	0	0	0	0	0	0	0	0	0	0	0	0	0	0	0	0	0	0	0	0	0	0	0	0	0	0	0	0	0	0	0	0	0	0	0	0	0	0	0	0	0	0	0	0	0	0	0	0	0	0	0	0	0	0	0	0	0	0	0	0	0	0	0	0	0	0	0	0	0	0	0	0	0	0	0	0	0	0	0	0	0	0	0	0	0	0	0	0	17.5453	0	0	0	0	0	0	0	0	0	0	0	0	0	0	0	0	0	0	0
K00239|g__Proteus.s__Proteus_mirabilis	0	0	0	0	0	0	0	0	0	0	0	0	0	0	0	0	0	0	0	0	0	4.94438	0	0	0	0	0	0	0	0	0	0	0	0	0	0	0	0	0	0	0	0	0	0	0	0	0	0	0	0	0	0	0	0	1.23609	0	0	0	0	0	0	0	0	0	0	0	2.47219	0	0	0	0	0	0	0	0	0	0	0	0	0	0	0	0	0	0	0	0	0	0	0	0	0	0	0	0	0	0	0	0	0	0	0	0	0	0	0	0	0	0	0	0	0	0	0
K00239|g__Pseudomonas.s__Pseudomonas_aeruginosa	0	0	0	0	0	0	0	0	0	0	0	0	0	0	0	0	0	0	0	0	0	0	0	0	0	0	0	0	0	0	0	0	0	0	0	0	0	0	0	0	0	0	0	0	0	0	0	0	1.84729	0	0	0	0	0	0	0	0	0	0	0	0	0	0	0	0	0	0	0	0	0	0	0	0	0	0	0	0	0	0	0	0	0	0	0	0	0	0	0	0	0	0	0	0	0	0	0	11.0154	0	0	0	0	0	0	0	0	0	0	0	0	0	0	0	0	0
K00239|g__Pseudomonas.s__Pseudomonas_aeruginosa_group	0	0	0	0	0	0	0	0	0	0	0	0	0	0	0	0	0	0	0	0	0	0	0	0	0	0	0	0	0	0	0	0	0	0	0	0	0	0	0	0	0	0	0	0	0	0	0	0	2.46305	0	0	0	0	0	0	0	0	0	0	0	0	0	0	0	0	0	0	0	0	0	0	0	0	0	0	0	0	0	0	0	0	0	0	0	0	0	0	0	0	0	0	0	0	0	0	0	5.53658	0	0	0	0	0	0	0	0	0	0	0	0	0	0	0	0	0
K00239|g__Raoultella.s__Raoultella_ornithinolytica	0	0	0	0	0	0	0	0	0	0	0	0	0	0	0	0	0	0	0	0	0	0	0	0	0	0	0	0	0	0	0	0	0	0	0	0	0	0	0	0	0	0	0	0	0	0	0	0	0	0	0	0	0	0	0	0	0	0	0	1.23609	0	0	0	0	0	0	0	0	0	0	0	0	0	0	0	0	0	0	0	0	0	0	0	0	0	0	0	0	0	0	0	0	0	0	0	0	0	0	0	0	0	0	0	0	0	0	0	0	0	0	0	0	0	0
K00239|g__Raoultella.s__Raoultella_planticola	0	0	0	0	0	0	0	0	0	0	0	0	0	0	0	0	0	0	0	0	0	0	0	0	0	0	0	0	0	0	0	0	0	0	0	0	0	0	0	0	0	0	0	0	0	0	0	0	0	0	0	0	0	0	0	0	0	0	0	3.70828	0	0	0	0	0	0	0	0	0	0	0	0	0	0	0	0	0	0	0	0	0	0	0	0	0	0	0	0	0	0	0	0	0	0	0	0	0	0	0	0	0	0	0	0	0	0	0	0	0	0	0	0	0	0
K00239|g__Salmonella.s__Salmonella_enterica	0	0	0	0	0	0.601323	0	0	0	0	0	0	0	0	0	0	0	0	0	0	0	0	0	0	0	0	0	0	0	0	0	0	0	0	0	0	0	0	0	0	0	0	0	0	0	0	0	0	0	0	0	0	0	0	0	0	0	0	0	0	0	0	0	0	0	0	0	0	0	0	0	0	0	0	0	0	0	0	0	0	0	0	0	0	0	0	0	0	0	0	0	0	0	0	0	0	0	0	0	0	0	0	0	0	0	0	0	0	0	0	0	0	0	0
K00239|g__Serratia.s__Serratia_liquefaciens	0	0	0	0	0	0	0	0	0	0	0	0	0	0	0	0	0	0	0	0	0	0	0	0	0	0	0	0	0	0	0	0	0	0	0	0	0	0	0	0	0	0	0	0	0	0	0	0	0	0	0	0	0	0	0	0	0	0	0	0	0	0	0	0	0	0	0	0	0	0	0	0	0	0.618047	0	0	0	0	0	0	0	0	0	0	0	0	0	0	0	0	0	0	0	0	0	0	0	0	0	0	0	0	0	0	0	0	0	0	0	0	0	0	0	0
K00239|g__Staphylococcus.s__Staphylococcus_aureus	0	0	0	0	0	0	0	0	0	0	0	0	0	0	0	0	0	0	0	0	0	0	0	0	0	0	0	0	0	0	0	0	0	0	0	0	0	0	0	0	0	0	0	0	0	0	0	0	0	0	0	0	0	0	0	0	0	0	0	0	0	0	0	0	0	0	0	0	0	0	0	0	0	0	0	0	0	0	0	0	0	0	0	0	0	0	0	0	0	0	0	0	0	0	0	14.055	0	0	0	0	0	0	0	0	0	0	0	0	0	0	0	0	0	0
K00239|g__Yokenella.s__Yokenella_regensburgei	0	0	0	0	0	0	0	0	0	0	0	0	0	0	0	0	0	0	0	0	0	0	0	0	0	0	0	0	0	0	0	0	0	0	0	0	0	0	0	0	0	0	0	0	0	0	0	0	0	0	0	0	0	0	0	0	0	0	0	0	0	0	0	0	0	0	0	0	0	0	0	0	0	1.23609	0	0	0	0	0	0	0	0	0	0	0	0	0	0	0	0	0	0	0	0	0	0	0	0	0	0	0	0	0	0	0	0	0	0	0	0	0	0	0	0
K00239|unclassified	0	0	0	0	0	14.3071	0	44.8684	0	0	0	0	0	0	5.01528	0	0	0.970443	0.948055	0	1.27323	0	5.27724	0	0	69.3612	9.19359	0.788591	96.4966	968.921	0	8.14552	0	2.06143	0	6.5475	1.99036	0	1.31301	1.82179	0	2.25354	13.7541	1.22118	0	8.83276	11.1698	19.1178	1.18557	27.2456	0	11.6932	121.915	0	5.51968	30.0256	146.19	36.3281	0	24.0901	0	0	0	5.8952	8.51557	0	0	0.810945	0	485.123	43.642	68.9663	0	14.0305	9.77725	0	51.4901	1.02705	0	0	76.1811	1.70136	27.9335	10.2533	0	0	1.12853	0	0	1.76542	0	217.72	0	1.61127	4.58544	12.8069	13.2479	0	0	0	1.18	0	7.16653	0	2.66653	0	0	0	0	0	0	0	0	0
K02071	770.987	239.553	362.514	302.53	16879.9	1324.47	1375.07	553.847	1272.96	314.604	358.134	320.101	3791.25	7250.37	620.651	92.5631	1696.44	3564.2	889.244	249.702	792.485	1225.8	719.487	434.952	455.409	1318.04	470.972	100.679	321.127	1683.12	2734.25	274.513	1830.25	1254.56	4101.91	382.388	1709.46	622.478	2132.66	726.528	923.092	1592.54	461.788	297.914	169.547	306.631	1484.48	656.932	1347.08	379.145	311.74	83.1962	970.256	345.833	304.562	543.895	459.382	197.924	1956.3	2380.43	338.225	651.423	4740.2	1898.25	1132.53	303.828	1590.94	1304.76	3432.51	1640.39	1689.62	725.888	1516.47	891.563	1981.02	3070.95	1764.33	698.546	1933.76	1941.09	573.436	286.217	89.5542	410.273	918.153	700.782	147.874	943.077	1130.42	1081.57	403.197	876.568	159.119	1170.62	1687.82	756.485	2079.02	1509.47	184.859	706.95	733.255	2192.25	773.321	562.66	1011.92	231.306	637.94	366.707	6710.49	2280.68	798.106	2607.63	1243.64	731.879
K02071|g__Acidaminococcus.s__Acidaminococcus_intestini	0	0	0	127.901	0	176.084	0	0	0	0	0	0	7.8397	0	0	0	0	0	0	0	322.936	0	0	0	0	0	0	0	0	0	0	119.325	58.1924	0	0	0	0	0	218.654	0	462.046	0	0	0	0	0	0	0	0	0	0	0	0	0	0	0	0	0	0	0	0	0	0	0	0	0	0	253.325	0	628.434	1426.05	605.172	1124.51	669.275	1663.71	2746.34	800.445	257.795	1498.03	0	0	0	16.0144	0	0	0	0	0	0	0	0	0	0	0	0	0	0	183.756	128.6	432.828	168.921	1208.9	703.915	451.541	0	0	0	0	0	0	0	0	0	0
K02071|g__Anaerostipes.s__Anaerostipes_hadrus	0	0	19.6562	28.6011	0	0	0	112.135	1243.72	106.442	0	0	0	288.932	0	0	28.7319	41.7052	72.8361	20.8378	16.0978	113.558	67.9102	167.072	57.4656	101.8	0	0	62.4258	88.8006	46.3984	0	259.429	25.5154	0	29.8372	92.122	17.3987	243.889	140.815	67.2854	30.9988	22.9414	160.256	15.0785	18.5023	144.378	62.5372	32.4786	10.4408	95.4872	0	122.871	0	31.3158	7.98626	37.1189	40.6032	0	45.2383	29.8667	119.16	0	112.516	4.63501	0	0	18.5615	0	76.9557	136.919	0	94.4123	17.3974	90.2658	0	56.6523	47.3228	28.8632	0	137.81	0	0	0	19.7216	73.5787	25.3934	10.2326	99.424	295.023	35.9629	69.2635	24.9963	17.0396	44.9761	100.368	0	0	0	90.1516	305.83	18.5615	10.4381	18.1918	259.79	8.11796	102.198	0	0	0	416.007	326.6	251.928	550.19
K02071|g__Bacillus.s__Bacillus_coagulans	0	0	0	0	0	0	0	0	0	0	0	0	0	0	0	0	0	0	0	0	0	0	0	0	0	0	0	0	0	0	0	0	0	0	0	0	0	0	0	0	0	0	0	0	0	0	8.96861	0	0	0	0	0	0	0	0	0	0	0	0	0	0	0	0	0	0	0	0	0	0	0	0	0	0	0	0	0	0	0	0	0	0	0	0	0	0	0	0	0	0	0	0	0	0	0	0	0	0	0	0	0	0	0	0	0	0	0	0	0	0	0	0	0	0	0
K02071|g__Bifidobacterium.s__Bifidobacterium_adolescentis	0	0	0	0	0	0	0	0	0	0	0	0	0	0	0	0	150.132	1296.27	0	0	0	0	0	0	0	0	0	0	80.9533	677.933	0	5.47645	0	0	0	0	44.6668	0	0	0	0	456.698	61.0543	0	0	22.9332	0	0	0	0	0	0	0	0	0	19.7116	95.2146	22.8971	0	0	0	0	0	0	0	86.0459	0	0	0	0	0	0	0	0	0	0	0	0	0	0	0	0	0	0	0	0	0	0	0	143.939	122.129	138.629	0	0	0	0	0	0	0	0	0	0	12.0482	0	0	0	0	0	0	0	0	0	0	0
K02071|g__Bifidobacterium.s__Bifidobacterium_angulatum	0	0	0	0	0	0	0	0	0	0	0	0	0	0	0	0	0	0	0	0	0	0	0	0	0	0	0	0	0	0	0	0	0	0	0	0	0	0	0	0	0	0	0	0	0	0	0	0	0	0	0	0	0	0	0	0	0	0	0	0	0	0	0	0	0	0	0	0	0	0	0	0	0	0	0	0	0	0	0	0	0	0	0	0	0	0	0	0	0	0	0	317.683	0	0	0	0	0	0	0	0	0	0	0	0	0	0	0	0	0	0	0	0	0	0
K02071|g__Bifidobacterium.s__Bifidobacterium_bifidum	0	0	0	0	0	0	5.62813	0	0	0	0	0	0	1063.49	0	0	0	0	0	0	0	0	0	0	0	0	0	0	0	0	0	0	0	0	44.323	22.7066	0	0	0	0	0	0	0	0	0	0	0	0	0	0	0	0	0	0	0	0	0	0	0	0	0	0	22.5868	13.1807	0	0	0	0	0	0	0	0	0	0	0	8.47623	94.8323	0	0	127.967	0	0	0	0	0	0	0	15.1313	0	8.53621	0	4.74383	0	0	5.52248	0	0	0	0	0	0	0	0	0	0	18.3958	0	0	0	0	0	123.771	0	0
K02071|g__Bifidobacterium.s__Bifidobacterium_breve	0	0	0	0	0	0	4.74383	0	0	0	0	0	0	827	0	0	0	0	0	0	0	0	0	0	0	0	0	0	0	0	0	0	0	0	30.3543	25.5529	0	0	0	0	0	0	0	0	0	0	0	0	0	0	0	0	0	0	0	0	0	0	0	0	0	0	15.0438	9.41136	0	0	0	0	0	0	0	0	0	0	0	9.48767	67.1704	0	0	109.892	0	0	0	0	0	0	0	18.9291	0	13.1247	0	2.8445	0	0	8.4795	0	0	0	0	0	0	0	0	0	0	14.0169	0	0	0	0	0	98.0327	0	0
K02071|g__Bifidobacterium.s__Bifidobacterium_catenulatum	0	0	0	0	0	0	0	0	0	0	0	0	0	0	0	0	0	0	0	0	0	0	0	0	0	0	0	0	0	0	0	0	0	0	0	0	0	0	0	0	0	0	0	0	0	0	0	0	26.1	0	0	0	0	0	0	0	0	0	0	0	0	0	0	0	0	0	0	0	0	0	0	0	0	0	0	0	0	0	0	0	0	0	0	0	0	0	0	0	0	0	0	0	0	0	0	0	0	0	0	0	0	0	0	0	0	0	0	0	0	0	0	0	0	0
K02071|g__Bifidobacterium.s__Bifidobacterium_dentium	0	0	0	0	0	0	0	30.9585	0	0	0	0	0	0	0	0	0	0	0	0	0	0	0	0	0	0	0	0	0	0	0	0	0	0	0	0	0	0	0	0	0	0	0	0	0	0	0	0	0	0	0	0	0	0	0	0	0	0	0	0	0	0	0	0	0	0	0	0	0	0	0	0	0	0	0	0	0	0	0	0	0	0	0	0	0	0	0	0	0	0	0	0	0	0	0	0	0	0	0	0	0	0	0	0	0	0	0	0	0	0	0	0	0	0
K02071|g__Bifidobacterium.s__Bifidobacterium_longum	0	26.4829	31.6927	0	0	531.937	0	84.9849	0	0	61.4422	0	8.50842	4864.54	0	0	1399.39	1886.1	735.921	0	235.649	83.0714	329.352	136.468	317.938	493.891	0	12.2183	24.46	287.556	2571.53	10.3656	71.6174	1105.57	2554.75	193.954	1024.42	15.021	0	353.547	150.583	461.059	98.9636	5.67644	77.1729	67.1173	958.996	380.938	879.215	262.92	111.75	8.50931	377.617	0	0	35.7391	77.3069	11.2856	1235.79	500.497	98.1464	91.762	0	1305.41	571.071	24.5872	151.984	38.6217	0	124.626	0	46.3576	173.487	11.1908	59.434	231.889	683.186	45.1276	78.231	1258.62	0	49.0453	11.2213	17.9427	736.276	115.981	52.9801	582.129	880.801	74.4123	96.2757	128.965	34.7026	0	1428.12	382.48	1518.73	317.6	10.4068	114.243	190.75	439.908	29.307	78.3649	243.436	0	439.688	0	0	0	0	1736.4	966.043	20.6015
K02071|g__Bifidobacterium.s__Bifidobacterium_pseudocatenulatum	0	0	0	0	25.0612	0	0	0	0	0	0	0	144.194	0	0	0	43.3992	326.552	0	0	0	389.492	0	0	28.0273	0	0	0	80.6338	533.18	0	6.57174	0	0	0	0	91.6548	0	0	0	0	352.824	61.0652	0	0	10.9529	0	0	44.8472	0	0	0	0	0	0	12.0482	85.1829	13.0371	0	0	0	0	0	0	0	64.4753	1193.1	635.409	0	710.317	0	56.4635	0	0	7.66703	0	0	34.9912	130.761	21.7382	0	51.208	0	0	0	0	0	0	0	121.153	88.5729	132.234	0	0	0	0	0	0	0	0	0	0	8.76232	0	0	0	0	0	0	0	0	0	0	0
K02071|g__Campylobacter.s__Campylobacter_ureolyticus	0	0	0	0	0	0	0	0	0	0	0	0	0	0	0	0	0	0	0	0	0	0	0	0	0	0	0	0	0	0	0	0	0	0	0	0	0	0	0	0	0	0	0	0	0	0	0	0	0	0	0	0	0	0	0	0	0	0	0	0	0	0	0	0	0	0	0	0	0	0	0	0	0	0	0	0	0	0	0	0	0	0	0	0	0	0	0	0	0	0	0	0	0	0	0	0	0	0	0	0	0	0	0	0	0	0	0	0	0	0	0	0	0	27.0059
K02071|g__Citrobacter.s__Citrobacter_amalonaticus	0	0	0	0	0	0	0	0	0	0	0	0	0	0	0	0	0	0	0	0	0	0	0	0	0	0	0	0	0	0	0	0	0	0	0	0	0	0	0	0	0	0	0	0	0	0	0	0	0	0	0	0	0	0	0	0	0	0	0	0	0	0	0	0	0	0	0	0	0	0	0	0	0	0	0	0	0	16.129	0	0	0	0	0	0	0	0	0	0	0	0	0	0	0	0	0	0	0	0	0	0	0	0	0	0	0	0	0	0	0	0	0	0	0	0
K02071|g__Citrobacter.s__Citrobacter_braakii	0	2.30415	0	0	0	0	0	0	0	0	0	0	0	0	0	0	0	0	0	0	0	0	0	0	0	0	0	0	0	0	0	0	0	0	0	0	0	0	0	0	0	0	0	0	0	0	0	0	0	0	0	0	0	0	0	0	0	0	0	0	0	0	0	0	0	0	0	0	0	0	0	0	5.65868	0	0	0	0	20.4633	0	0	0	0	0	0	0	0	0	0	0	0	0	0	0	0	0	0	0	0	0	0	0	0	0	0	0	0	0	0	0	0	0	0	0	0
K02071|g__Citrobacter.s__Citrobacter_freundii	0	10.2839	0	0	0	0	0	0	0	0	0	0	0	0	0	0	0	0	0	0	0	0	0	0	0	0	0	0	0	0	0	0	0	0	0	0	0	0	0	0	0	0	0	0	0	0	0	0	0	0	0	0	0	0	0	0	0	0	0	0	0	0	0	0	0	0	0	0	0	0	0	0	35.3196	0	0	0	0	0	0	0	0	0	0	0	0	0	0	0	0	0	0	0	0	0	0	0	0	0	0	0	0	0	0	0	0	0	0	2.26501	0	0	0	0	0	0
K02071|g__Citrobacter.s__Citrobacter_portucalensis	0	0	0	0	0	0	0	0	0	0	0	0	0	0	0	0	0	0	0	0	0	0	0	0	0	0	0	0	0	0	0	0	0	0	0	0	0	0	0	0	0	0	0	0	0	0	0	0	0	0	0	0	0	0	0	0	0	0	0	0	0	0	0	0	0	0	0	0	0	0	0	0	0	0	0	0	0	0	0	0	0	0	0	0	0	0	0	0	0	0	0	0	0	0	0	0	0	0	0	0	0	0	0	0	0	0	0	68.9888	0	0	0	0	0	0
K02071|g__Citrobacter.s__Citrobacter_youngae	0	0	0	0	0	0	0	0	0	0	0	0	0	0	0	0	0	0	0	0	0	0	0	0	0	0	0	0	0	0	0	0	0	0	0	0	0	0	0	0	0	0	0	0	0	0	0	0	0	0	0	0	0	0	0	0	0	0	0	0	0	0	0	0	0	0	0	0	0	0	0	0	1.15207	0	0	0	0	0	0	0	0	0	0	0	0	0	0	0	0	0	0	0	0	0	0	0	0	0	0	0	0	0	0	0	0	0	0	10.2499	0	0	0	0	0	0
K02071|g__Clostridioides.s__Clostridioides_difficile	141.212	42.7414	44.6421	80.8585	0	39.0451	181.666	38.1317	0	0	23.1214	0	0	0	0	0	0	0	9.24855	11.5554	42.5057	0	17.1109	18.4119	0	527.109	234.594	0	0	0	34.6471	0	0	0	0	0	61.1013	0	0	100.555	46.1488	0	0	0	0	110.9	235.49	20.6002	232.659	67.9162	54.9325	15.0249	0	0	17.2847	0	13.8728	9.24855	0	49.711	0	0	0	6.93642	72.728	12.6617	48.367	28.7922	19.5067	0	0	0	0	0	14.7683	12.2399	0	6.88672	44.8037	133.262	202.197	5.78035	0	12.7074	0	0	0	49.5872	48.1803	0	0	19.6505	0	8.09249	25.4282	17.2306	126.527	36.7802	24.9567	0	0	49.6939	0	0	17.0139	0	31.8207	33.5285	43.9187	23.7912	0	0	0	0
K02071|g__Coprococcus.s__Coprococcus_catus	0	0	0	0	0	0	0	0	0	0	0	0	0	0	0	0	0	0	27.0755	13.526	6.79502	0	49.6553	14.7225	30.2826	0	0	0	0	10.1887	0	0	0	0	0	0	0	13.1783	0	0	0	24.8972	13.337	20.2364	26.9497	7.82936	0	0	0	0	0	27.1724	0	0	0	0	23.7723	29.3925	30.5776	0	12.357	21.4171	0	0	0	0	0	0	0	0	0	5.66251	0	22.6501	48.5756	0	0	0	0	0	0	0	0	0	0	20.3116	6.79502	0	0	0	0	0	23.7369	0	0	10.1646	0	0	0	19.2525	26.8678	0	0	0	0	0	0	0	0	0	0	0	0	0
K02071|g__Corynebacterium.s__Corynebacterium_argentoratense	0	0	0	0	0	0	0	0	0	0	0	0	0	0	0	0	0	0	0	0	0	0	0	0	0	0	0	0	0	0	0	0	0	0	0	0	0	0	0	0	0	0	0	0	0	0	0	0	0	0	0	0	0	0	0	0	0	0	0	0	6.86499	0	0	0	0	0	0	0	0	0	0	0	0	0	0	0	0	0	0	0	0	0	0	0	0	0	0	0	0	0	0	0	0	0	0	0	0	0	0	0	0	0	0	0	0	0	0	0	0	0	0	0	0	0
K02071|g__Dialister.s__Dialister_pneumosintes	0	0	0	0	0	0	0	14.574	0	0	0	0	0	22.3676	0	0	0	0	0	0	0	0	0	0	0	0	0	9.86283	0	0	0	0	0	0	0	0	0	0	0	0	0	0	0	0	0	0	0	0	0	0	0	0	0	0	0	0	0	0	0	0	0	0	0	0	0	0	0	0	0	13.2769	0	0	13.4492	0	0	0	0	0	0	0	0	0	0	0	0	0	0	0	0	133.781	0	0	0	0	0	0	0	0	0	0	0	0	0	0	0	0	0	0	0	0	0	0	0	0
K02071|g__Eggerthella.s__Eggerthella_lenta	27.5874	23.1161	20.5831	6.80122	0	9.24855	10.3071	17.0557	0	0	4.61896	0	6.93242	0	0	0	0	0	5.78035	7.86585	8.02574	0	7.94783	9.19235	0	176.892	83.0137	0	19.4667	45.0827	37.9031	0	0	26.3186	0	0	11.4156	0	0	36.9149	15.8487	26.5896	0	14.927	6.93242	36.9809	87.3011	3.46821	86.4304	25.0039	15.9903	6.92842	0	0	7.94779	10.394	10.4046	3.46821	0	18.4971	61.253	10.4046	0	4.62428	25.2906	8.04139	15.9971	12.7168	0	0	0	5.78035	9.24855	0	3.46821	0	0	1.15607	16.1	31.0383	93.5071	2.31214	12.5987	5.77503	0	0	4.62428	20.6695	17.341	4.62428	0	3.46554	0	6.93642	11.5607	3.46554	51.3542	11.5607	3.46821	0	12.7061	13.8557	0	0	11.3346	14.988	6.69372	15.8926	12.7168	0	0	0	0	0
K02071|g__Enterobacter.s__Enterobacter_bugandensis	0	0	0	0	0	0	0	0	0	0	0	0	0	0	0	0	0	0	0	0	0	0	0	0	0	0	0	0	0	0	0	0	0	0	0	0	0	0	0	0	0	0	0	0	0	0	0	0	0	0	0	0	0	0	0	0	0	0	0	0	0	0	0	0	0	0	0	0	0	0	0	0	0	0	0	0	0	0	0	0	0	0	0	0	0	0	0	0	0	0	0	0	0	0	1.1325	0	0	0	0	0	0	0	0	0	0	0	0	0	0	0	0	0	0	0
K02071|g__Enterobacter.s__Enterobacter_cloacae	0	0	0	0	0	0	0	0	0	0	0	0	0	0	0	0	0	0	0	0	0	0	0	0	0	0	0	0	0	0	0	0	0	0	0	0	0	0	0	0	0	0	0	0	0	0	0	0	0	0	0	0	0	0	0	0	6.79502	0	0	103.78	0	0	0	0	0	0	0	0	0	0	0	0	0	0	0	0	0	0	0	0	0	0	0	0	0	0	0	0	0	0	0	0	0	1.1325	0	0	0	0	0	0	0	0	1.12867	0	0	0	0	0	0	1.1325	0	0	0	0
K02071|g__Enterococcus.s__Enterococcus_faecalis	0	0	0	0	2087.69	0	1.0846	0	0	0	0	0	0	0	0	0	0	0	0	0	0	0	0	0	0	0	0	0	0	0	0	0	0	0	0	0	0	0	0	0	0	0	0	0	0	0	0	0	0	0	0	0	0	0	0	0	0	0	0	0	0	0	0	0	0	0	4.49944	0	0	0	0	0	0	0	0	0	0	0	0	0	0	0	0	0	0	0	0	0	0	0	0	0	0	0	0	0	0	0	0	0	0	0	0	0	0	0	0	28.003	0	13.297	0	0	0	0
K02071|g__Enterococcus.s__Enterococcus_faecium	0	0	0	0	6591.71	0	4.26594	0	0	10.219	194.337	0	0	0	0	0	0	0	0	0	0	0	0	0	0	0	0	0	0	0	0	0	0	0	0	0	0	0	0	0	0	0	0	0	0	0	0	0	0	0	0	0	0	0	0	0	0	0	4.37956	0	0	0	4606.44	0	0	0	2.12766	0	0	0	0	0	4.37956	49.4116	0	0	0	13.798	0	3.09017	0	0	0	0	0	0	0	0	0	0	0	0	0	26.1468	0	0	0	863.661	0	0	0	0	0	0	0	0	0	118.959	0	16.7881	148.767	54.3857	0	0
K02071|g__Escherichia.s__Escherichia_coli	536.166	80.085	82.1204	0	0	548.608	0	33.9572	9.05619	158.17	0	0	0	111.778	376.107	0	9.05236	0	9.05235	0	54.9495	29.1773	81.0162	0	0	0	32.6256	9.06002	0	0	11.325	7.9224	0	56.4256	61.013	5.66251	122.698	0	75.4079	27.1762	134.991	36.0213	182.954	25.8257	0	0	39.5573	0	7.92369	0	0	5.66251	65.6826	20.1894	56.4973	337.534	2.26501	24.7867	0	108.58	69.7613	311.733	0	285.286	124.393	44.1676	80.2286	31.654	0	45.8575	57.4241	0	12.4575	0	0	0	13.3976	33.9649	0	0	0	92.6358	0	13.4764	12.4575	15.7303	36.1122	36.951	7.91985	135.314	18.1149	20.361	0	31.2402	0	0	0	0	0	0	0	37.3739	0	1.1325	178.068	0	0	0	0	0	29.3281	0	0	0
K02071|g__Escherichia.s__Escherichia_fergusonii	42.7802	2.26501	1.1325	0	0	4.2079	0	0	4.4295	4.37285	0	0	0	5.66251	81.6311	0	0	0	1.1325	0	6.51709	15.7028	2.14158	0	0	0	1.12867	2.10305	0	0	0	0	0	4.53001	4.52363	6.60685	6.79118	0	5.53605	4.53001	18.12	10.1925	1.1325	7.92752	0	0	0	0	0	0	0	0	1.1325	2.26244	0	99.1625	1.1325	0	0	3.29487	3.2823	16.8579	0	25.5678	1.09051	6.79502	8.88518	0	0	3.39751	1.1325	0	1.1325	0	0	0	1.00806	0	0	0	0	22.6501	0	0	0	1.12867	0	14.6626	2.17743	88.8467	2.26501	5.65995	0	0	0	0	0	0	0	0	1.1325	0	0	0	10.9708	0	0	0	0	0	4.53001	0	0	0
K02071|g__Flavonifractor.s__Flavonifractor_plautii	0	45.4094	117.682	28.3726	0	0	15.8309	0	0	0	37.238	0	0	0	88.4747	0	0	0	0	7.00935	24.5327	11.6673	33.1822	89.0849	21.6955	18.3469	119.609	4.66882	0	0	32.4398	0	0	0	0	0	0	0	0	0	0	0	0	0	0	0	0	0	0	10.452	22.7049	0	0	0	0	0	10.5086	10.514	0	4.6729	34.9306	26.7502	0	0	124.467	46.4479	81.2547	252.82	69.1176	0	0	0	26.6074	50.1934	40.6078	0	0	0	52.42	9.31349	127.336	56.9228	11.6473	12.7787	0	0	12.8155	43.0732	25.6581	23.158	0	0	0	0	29.0604	0	113.461	37.3832	12.8505	0	0	19.8423	0	10.0324	26.554	0	0	0	0	37.7178	0	0	0	11.4813
K02071|g__Haemophilus.s__Haemophilus_parainfluenzae	0	0	0	0	0	0	0	22.4972	15.7518	0	0	0	0	0	0	0	0	0	0	7.8602	22.0233	159.636	0	0	0	0	0	8.79666	0	0	0	13.4983	77.5324	0	0	0	0	22.2616	76.2781	0	0	0	13.4983	0	0	0	0	0	0	0	0	0	105.512	15.7442	0	0	0	0	0	90.417	0	0	0	0	0	0	0	0	0	0	0	0	0	0	0	0	0	0	0	0	0	0	0	0	35.84	7.87402	0	0	0	0	0	0	0	163.237	0	0	0	0	0	14.6232	0	0	0	0	0	11.0716	0	0	0	0	0	0	0	0
K02071|g__Intestinimonas.s__Intestinimonas_butyriciproducens	0	0	0	0	0	0	0	0	0	0	37.3764	0	0	0	0	0	0	0	0	0	12.7966	0	0	0	0	0	0	0	0	0	0	6.95861	0	0	0	0	0	0	0	0	0	0	0	0	18.3431	0	0	0	0	0	0	0	0	0	0	0	0	0	0	0	0	0	0	0	0	0	0	12.8505	0	0	0	0	0	0	0	0	0	0	0	0	0	0	33.8785	74.4498	0	0	0	0	0	0	0	0	0	0	0	0	0	0	0	0	0	0	0	0	0	0	0	0	0	0	0	0	0	0
K02071|g__Klebsiella.s__Klebsiella_aerogenes	0	0	0	0	0	0	0	0	0	0	0	0	0	0	0	0	0	0	0	0	0	0	0	0	0	0	0	0	0	0	0	0	0	0	0	0	0	0	0	0	0	0	0	0	0	0	0	0	0	0	0	0	0	0	0	0	0	0	0	443.991	0	0	0	0	0	0	0	0	0	0	0	0	0	0	0	0	0	0	0	0	0	0	0	0	0	0	0	0	0	0	0	0	0	0	0	0	0	0	0	0	0	0	0	0	0	0	0	0	0	0	0	0	0	0
K02071|g__Klebsiella.s__Klebsiella_michiganensis	0	0	0	0	0	0	0	0	0	0	0	0	0	0	0	0	0	0	0	0	0	0	0	0	0	0	0	0	0	0	0	0	0	0	0	0	0	0	0	0	0	0	0	0	0	0	0	0	0	0	0	0	0	0	0	0	0	0	0	0	0	0	0	0	3.39751	0	0	0	0	0	0	0	0	0	0	0	0	0	0	0	0	0	0	0	0	0	0	0	0	0	0	0	0	0	0	0	0	0	0	0	0	0	0	0	0	0	0	0	0	0	0	0	0	0
K02071|g__Klebsiella.s__Klebsiella_oxytoca	0	0	0	0	0	0	0	0	0	0	0	0	0	0	0	0	0	0	0	0	1.01937	0	0	0	0	0	0	0	0	0	0	0	0	0	1.1325	0	0	0	0	0	0	0	0	0	0	0	0	0	0	0	0	4.53001	0	0	0	0	0	0	0	0	0	0	0	0	0	0	0	0	0	0	0	0	0	0	0	0	0	0	0	0	0	5.66251	0	0	0	0	0	0	0	0	0	1.00908	0	81.0181	0	0	0	0	0	0	0	0	0	0	0	0	0	0	0	0	0	0	0	0
K02071|g__Klebsiella.s__Klebsiella_pneumoniae	0	0	0	0	0	4.53001	0	0	0	0	0	0	0	0	0	0	0	0	0	0	0	0	0	0	0	0	0	0	0	0	0	0	0	0	0	0	0	0	9.06002	15.7078	0	5.65361	0	0	0	0	0	0	0	0	0	0	4.52745	0	0	0	0	0	0	19.0973	0	0	0	0	0	0	0	0	0	4.53001	0	0	11.2525	4.53001	0	0	10.0319	15.6946	0	0	0	0	0	25.8243	0	0	0	0	0	0	0	0	0	2.26501	0	0	0	0	0	0	10.1772	0	0	1.1325	0	0	0	0	0	881.7	0	0	0	0
K02071|g__Klebsiella.s__Klebsiella_variicola	0	0	0	0	0	0	0	0	0	0	0	0	0	0	0	0	0	0	1.1325	0	0	0	0	0	0	0	0	0	0	0	0	0	0	0	0	0	0	0	0	0	0	1.1325	0	0	0	0	0	0	0	0	0	0	0	0	0	0	0	0	0	20.3203	0	0	0	0	0	0	0	0	0	4.53001	0	0	0	32.803	0	0	1.1325	23.6356	0	0	0	0	0	217.989	0	0	0	0	0	0	0	0	0	2.26501	0	0	0	0	0	0	0	0	7.72157	0	0	0	0	0	0	13.2893	0	0	0	0
K02071|g__Kluyvera.s__Kluyvera_ascorbata	0	0	0	0	0	0	0	0	0	0	0	0	0	0	0	0	0	0	0	0	0	0	0	0	0	0	0	0	0	0	0	0	0	0	0	0	0	0	0	0	0	0	0	0	0	0	0	0	0	0	0	0	0	0	0	0	0	0	0	0	0	0	0	0	0	0	0	0	0	0	0	0	0	0	0	0	0	0	0	0	0	0	0	0	0	0	0	0	0	0	0	0	0	0	0	0	0	0	0	0	0	0	0	0	0	0	0	0	0	0	2.12766	0	0	0
K02071|g__Kosakonia.s__Kosakonia_cowanii	0	0	0	0	0	0	0	0	0	0	0	0	0	0	0	0	0	0	0	0	0	0	0	0	0	0	0	0	0	0	0	0	0	0	0	0	0	0	0	0	0	0	0	0	0	0	0	0	0	0	0	0	0	0	0	0	0	0	0	0	0	0	0	0	0	0	0	0	0	0	0	0	0	0	0	0	0	5.66251	0	0	0	0	0	0	0	0	0	0	0	0	0	0	0	0	0	0	0	0	0	0	0	0	0	0	0	0	0	0	0	0	0	0	0	0
K02071|g__Lachnoclostridium.s__Clostridium_saccharolyticum	0	0	0	0	0	0	0	0	0	0	0	0	0	0	0	0	0	0	0	0	0	0	0	0	0	0	0	0	0	0	0	0	0	0	0	0	0	0	0	0	0	0	0	0	0	0	0	0	0	0	0	0	0	0	0	0	0	0	0	0	0	0	0	0	0	0	0	0	0	0	0	0	0	0	0	0	0	0	0	13.3911	0	0	0	0	0	0	0	85.916	0	0	0	0	0	0	0	55.1091	157.726	0	0	0	0	0	0	0	0	0	0	0	0	0	0	0	0	0
K02071|g__Lactobacillus.s__Lactobacillus_acidophilus	0	0	0	0	0	0	0	8.75039	0	0	0	0	0	0	0	0	0	0	0	0	0	0	0	0	0	0	0	0	0	0	0	0	0	0	1279.99	8.76232	0	0	0	0	0	0	0	0	0	0	0	0	0	0	0	0	0	0	0	0	0	0	0	0	0	0	0	0	0	0	0	0	0	0	0	0	0	0	0	0	0	0	0	0	0	0	0	0	0	0	0	0	0	0	0	0	0	0	0	0	0	0	0	0	0	0	0	0	0	0	0	0	0	914.511	0	0	0	0
K02071|g__Lactobacillus.s__Lactobacillus_casei_group	0	0	0	0	0	0	0	0	0	0	0	0	0	0	0	0	0	0	0	6.46439	0	0	0	0	0	0	0	0	0	0	0	0	0	0	0	0	0	0	0	0	0	0	0	0	0	0	0	0	0	0	0	0	0	0	0	0	0	0	120.418	0	0	0	0	0	0	0	0	0	0	1.10619	0	0	0	0	0	0	0	0	0	0	0	0	0	0	0	0	0	0	0	0	0	0	0	0	1.10619	0	0	0	0	0	0	0	0	0	0	0	0	0	0	0	0	0	0	0
K02071|g__Lactobacillus.s__Lactobacillus_delbrueckii	0	0	0	0	0	0	0	0	0	0	0	0	0	5.41416	0	0	0	0	0	0	0	0	0	0	0	0	0	0	0	0	0	0	0	0	0	0	0	0	0	0	0	0	0	0	0	0	0	0	0	0	0	0	0	0	0	0	0	0	0	0	0	0	0	0	0	0	0	0	0	0	0	0	0	0	0	0	0	0	0	0	0	0	0	0	0	0	0	0	0	0	0	0	0	0	0	0	0	0	0	0	0	0	0	0	0	0	0	0	0	0	0	0	0	0
K02071|g__Lactobacillus.s__Lactobacillus_fermentum	0	0	0	0	0	0	0	0	0	0	0	0	0	0	0	0	0	0	0	17.2919	0	0	0	0	0	0	0	0	0	0	0	0	0	0	0	0	0	0	0	0	0	0	0	0	0	0	0	0	0	0	0	0	0	0	0	0	0	0	0	0	0	0	0	0	8.52594	0	0	0	0	0	0	0	0	0	0	0	0	0	0	0	0	0	0	0	0	0	0	0	0	0	0	0	0	16.1486	0	0	0	0	0	0	0	0	0	0	0	0	0	6.55022	0	0	0	0	0	0
K02071|g__Lactobacillus.s__Lactobacillus_gasseri	0	0	0	0	0	0	0	0	0	0	0	0	0	0	0	0	0	0	0	0	0	0	0	0	0	0	0	0	0	0	0	0	0	0	0	0	0	0	0	0	0	0	0	0	0	0	0	0	0	0	0	0	0	0	0	0	0	0	0	0	0	0	0	0	0	0	0	0	0	0	0	0	0	0	0	0	0	0	0	0	0	0	0	0	0	0	0	0	0	0	0	0	0	0	0	0	0	0	0	0	0	0	0	0	0	0	5.49079	1.10742	0	0	0	0	0	0
K02071|g__Lactobacillus.s__Lactobacillus_johnsonii	0	0	0	0	0	0	0	0	0	0	0	0	0	0	0	0	0	0	0	0	0	0	0	0	0	0	0	0	0	0	0	0	0	0	0	0	0	0	0	0	0	0	0	0	0	0	0	0	0	0	0	0	0	0	0	0	0	0	0	0	0	0	0	0	0	0	0	0	0	0	0	0	0	0	0	0	0	0	0	0	0	0	0	0	0	0	0	0	0	0	0	0	0	0	0	0	0	0	0	0	0	0	0	0	0	0	0	0	1792.7	0	0	0	0	0
K02071|g__Lactobacillus.s__Lactobacillus_mucosae	0	0	0	0	0	0	311.634	0	0	0	0	0	0	0	0	0	0	0	0	0	0	0	0	0	0	0	0	0	0	0	0	0	0	0	0	0	0	0	0	0	0	0	0	0	0	0	0	0	0	0	0	0	0	0	0	0	0	0	0	0	0	0	0	0	0	0	0	0	1124.96	0	0	0	0	0	0	33.5912	0	0	0	0	0	0	0	0	0	0	0	0	0	0	0	0	0	0	0	0	0	0	0	0	0	0	0	0	0	0	0	0	0	0	0	0	0	0
K02071|g__Lactobacillus.s__Lactobacillus_paracasei	0	0	0	0	0	0	0	0	0	0	0	0	0	0	0	0	0	0	0	1.10619	0	0	0	0	0	0	0	0	0	0	0	0	0	0	0	0	0	0	0	0	0	0	0	0	0	0	0	0	0	0	0	0	0	0	0	0	0	0	136.666	1.10619	0	0	0	0	0	0	0	0	0	1.10619	0	0	0	0	0	0	0	0	0	0	0	0	0	0	0	0	0	0	0	0	0	0	0	0	1.10619	0	0	0	0	0	0	0	0	0	0	0	0	1.10619	0	2.19298	0	0	0	0
K02071|g__Lactobacillus.s__Lactobacillus_paragasseri	0	0	0	0	0	0	0	0	0	0	0	0	0	0	0	0	0	0	0	0	0	0	0	0	0	0	0	0	0	0	0	0	0	0	0	0	0	0	0	0	0	0	0	0	0	0	0	0	0	0	0	0	0	0	0	0	0	0	0	0	0	0	0	0	0	0	0	0	0	0	0	0	0	0	0	0	0	0	0	0	0	0	0	0	0	0	0	0	0	0	0	0	0	0	0	0	0	0	0	0	0	0	0	0	0	0	0	8.87411	0	0	0	0	0	0
K02071|g__Lactobacillus.s__Lactobacillus_paraplantarum	0	0	0	0	0	0	0	0	0	0	0	0	0	0	0	0	0	0	0	0	0	0	0	0	0	0	0	0	0	0	0	0	0	0	0	0	0	0	0	0	0	0	0	0	0	0	0	0	0	0	0	0	0	0	0	0	0	0	0	0	0	0	0	0	8.70511	0	0	0	0	0	0	0	0	0	0	0	0	0	0	0	0	0	0	0	0	0	0	0	0	0	0	0	0	0	0	0	0	0	0	0	0	0	0	0	0	0	0	0	0	0	0	0	0	0
K02071|g__Lactobacillus.s__Lactobacillus_plantarum	0	0	0	0	0	0	0	0	0	0	0	0	0	0	0	0	0	0	0	0	0	0	0	0	0	0	0	0	0	0	0	0	0	0	0	0	0	0	5.68182	0	0	0	0	0	0	0	0	0	0	0	0	0	0	0	0	0	0	0	0	0	0	0	0	0	18.4984	0	0	0	0	0	0	0	0	0	0	0	0	0	0	0	0	0	0	0	0	0	0	0	0	0	0	0	0	0	0	0	0	0	0	0	0	0	0	0	0	0	0	0	0	0	0	0	0	0
K02071|g__Lactobacillus.s__Lactobacillus_reuteri	0	0	0	0	0	0	0	0	0	0	0	0	0	0	0	0	0	0	0	0	0	0	0	0	0	0	0	0	0	0	0	0	0	0	70.7728	0	0	0	0	0	0	0	0	0	0	0	0	0	0	0	0	0	0	0	73.1405	0	0	0	0	0	0	0	0	0	0	0	0	4.36681	0	0	0	0	0	0	0	0	0	0	0	0	0	0	0	0	0	0	0	0	0	0	0	0	0	0	0	0	0	0	0	0	0	404.112	0	0	0	0	0	0	4665.31	314.148	0	0	0	0
K02071|g__Lactobacillus.s__Lactobacillus_rhamnosus	0	0	0	0	0	0	416.109	0	0	0	0	0	0	0	0	0	0	0	0	13.898	0	0	0	0	0	0	0	0	0	0	0	0	0	0	0	0	0	0	0	0	0	0	0	0	0	0	0	11.0619	0	0	0	0	0	0	0	0	0	0	38.6653	540.709	0	0	0	0	0	0	0	0	1399.51	7.74336	0	0	0	0	0	0	0	0	0	158.736	0	0	0	0	0	0	0	0	0	0	0	0	0	0	4.42234	0	14.245	0	0	0	0	0	0	0	0	0	0	17.6558	0	14.0756	0	0	0	0
K02071|g__Lactobacillus.s__Lactobacillus_ruminis	0	0	0	0	0	0	0	0	0	0	0	0	0	0	0	0	0	0	0	0	0	0	0	0	0	0	0	0	0	0	0	0	0	0	0	0	0	0	0	0	19.3642	0	0	0	0	0	0	0	0	0	0	0	0	0	0	0	0	0	0	0	0	0	0	0	0	0	0	0	0	0	0	0	0	0	0	0	0	0	0	0	0	0	0	0	0	0	0	0	0	0	0	0	0	0	0	0	0	0	0	0	0	0	0	0	0	0	0	0	0	0	0	0	0	0
K02071|g__Lactobacillus.s__Lactobacillus_salivarius	0	0	0	0	0	0	0	0	0	0	0	0	0	0	0	0	0	0	0	0	0	0	0	0	0	0	0	0	0	0	0	0	0	0	0	0	0	0	55.1378	0	0	0	0	0	0	0	0	0	0	0	0	0	0	0	0	0	0	0	0	0	0	0	0	0	0	0	0	0	0	0	0	0	0	0	0	0	0	0	0	0	0	0	0	0	0	0	0	0	0	0	0	0	0	0	0	0	0	0	0	0	0	0	0	0	0	0	0	0	0	0	0	0	0	0
K02071|g__Lactococcus.s__Lactococcus_lactis	0	0	13.5483	11.3439	0	0	0	0	0	0	0	0	0	0	0	0	0	0	0	0	0	0	0	0	0	0	0	0	0	0	0	0	60.175	0	0	0	19.7591	0	0	0	0	0	0	0	0	0	0	24.933	0	0	0	0	0	0	0	0	0	0	0	4.17537	0	0	28.7718	0	0	0	0	0	0	0	0	0	0	0	0	0	0	0	0	0	0	0	0	0	0	0	0	0	9.39457	0	0	0	0	0	0	0	0	0	0	0	0	0	0	0	0	0	0	0	0	0	0	0	0	0
K02071|g__Lelliottia.s__Lelliottia_nimipressuralis	0	0	0	0	0	0	0	0	0	0	0	0	0	0	0	0	0	0	0	0	0	0	0	0	0	0	0	0	0	0	0	0	0	0	0	0	0	0	0	0	0	0	0	0	0	0	0	0	0	0	0	0	0	0	0	0	0	0	0	0	0	0	0	0	0	0	0	0	0	0	0	0	3.39751	18.12	0	0	0	0	0	0	0	0	0	2.26501	0	0	0	0	0	0	0	10.1772	0	0	6.79502	0	0	0	0	0	0	0	0	0	0	0	0	0	0	0	0	0	0	0
K02071|g__Listeria.s__Listeria_monocytogenes	0	0	0	0	8104.56	0	2.09674	0	0	0	0	0	0	0	0	0	0	0	0	0	0	0	0	0	0	0	0	0	0	0	0	0	0	0	0	0	0	0	0	0	0	0	0	0	0	0	0	0	0	0	0	0	0	0	0	0	0	0	0	0	0	0	0	0	0	0	2.24972	0	0	0	0	0	0	0	0	0	0	1.12486	0	3.37458	0	0	0	0	0	0	0	0	0	0	0	0	0	0	0	0	0	0	0	0	0	0	0	0	0	0	0	46.4334	0	26.4804	0	0	0	0
K02071|g__Pantoea.s__Pantoea_sesami	0	0	0	0	0	0	0	0	0	0	0	0	0	0	0	0	0	0	0	0	0	0	0	0	0	0	0	0	0	0	0	0	0	0	0	0	0	0	0	0	0	0	0	0	0	0	0	0	0	0	0	0	0	0	0	0	0	0	0	0	0	0	0	0	0	0	0	0	0	0	0	0	0	2.26501	0	0	0	0	0	0	0	0	0	0	0	0	0	0	0	0	0	0	0	0	5.65995	0	0	0	0	0	0	0	0	0	0	0	0	0	0	0	0	0	0	0
K02071|g__Parascardovia.s__Parascardovia_denticolens	0	0	0	0	0	0	0	0	0	0	0	0	0	0	0	0	0	0	0	0	0	0	0	0	0	0	0	0	0	0	0	0	0	0	0	0	0	0	0	8.40595	0	0	0	0	0	0	0	0	0	0	0	0	0	0	0	0	0	0	0	0	0	0	0	0	0	0	0	0	0	0	0	0	0	0	0	0	0	0	0	0	0	0	0	0	0	0	0	0	0	0	0	0	0	0	0	0	0	0	0	0	0	0	0	0	0	0	0	0	0	0	0	0	0	0
K02071|g__Plesiomonas.s__Plesiomonas_shigelloides	0	0	0	0	0	0	0	0	0	0	0	0	0	0	0	0	0	0	0	0	0	0	0	0	0	0	0	0	0	0	0	0	0	0	0	0	0	0	0	0	0	0	0	0	0	0	0	0	0	0	0	0	0	0	0	0	0	0	0	0	0	0	0	0	0	0	0	0	0	0	0	0	0	0	0	0	0	15.4538	0	0	0	0	0	0	0	0	0	0	0	0	0	0	0	0	0	0	0	0	0	0	0	0	0	0	0	0	0	0	0	0	0	0	0	0
K02071|g__Pseudomonas.s__Pseudomonas_aeruginosa	0	0	0	0	0	0	0	0	0	0	0	0	0	0	0	0	0	0	0	0	0	0	0	0	0	0	0	0	0	0	0	0	0	0	0	0	0	0	0	0	0	0	0	0	0	0	0	0	0	0	0	0	0	0	0	0	0	0	0	0	0	0	0	0	0	0	0	0	0	0	0	0	0	0	0	0	0	0	0	0	0	0	0	0	0	0	0	0	0	0	0	0	0	0	0	0	24.0208	0	0	0	0	0	0	0	0	0	0	0	0	0	0	0	0	0
K02071|g__Pseudomonas.s__Pseudomonas_aeruginosa_group	0	0	0	0	0	0	0	0	0	0	0	0	0	0	0	0	0	0	0	0	0	0	0	0	0	0	0	0	0	0	0	0	0	0	0	0	0	0	0	0	0	0	0	0	0	0	0	0	0	0	0	0	0	0	0	0	0	0	0	0	0	0	0	0	0	0	0	0	0	0	0	0	0	0	0	0	0	0	0	0	0	0	0	0	0	0	0	0	0	0	0	0	0	0	0	0	19.5324	0	0	0	0	0	0	0	0	0	0	0	0	0	0	0	0	0
K02071|g__Raoultella.s__Raoultella_ornithinolytica	0	0	0	0	0	0	0	0	0	0	0	0	0	0	0	0	0	0	0	0	0	0	0	0	0	0	0	0	0	0	0	0	0	0	0	0	0	0	0	0	0	0	0	0	0	0	0	0	0	0	0	0	0	0	0	0	0	0	0	20.3851	0	0	0	0	0	0	0	0	0	0	0	0	0	0	0	0	0	0	0	0	0	0	0	0	0	0	0	0	0	0	0	0	0	0	0	0	0	0	0	0	0	0	0	0	0	0	0	0	0	0	0	0	0	0
K02071|g__Raoultella.s__Raoultella_planticola	0	0	0	0	0	0	0	0	0	0	0	0	0	0	0	0	0	0	0	0	0	0	0	0	0	0	0	0	0	0	0	0	0	0	0	0	0	0	0	0	0	0	0	0	0	0	0	0	0	0	0	0	0	0	0	0	0	0	0	25.8996	0	0	0	0	0	0	0	0	0	0	0	0	0	0	0	0	0	0	0	0	0	0	0	0	0	0	0	0	0	0	0	0	0	0	0	0	0	0	0	0	0	0	0	0	0	0	0	0	0	0	0	0	0	0
K02071|g__Rothia.s__Rothia_mucilaginosa	0	0	0	12.123	70.8835	0	0	0	0	0	0	0	0	0	0	0	0	0	0	0	0	0	0	0	0	0	0	0	0	0	0	0	18.7431	0	0	0	0	0	0	0	0	0	0	0	0	0	0	0	0	0	0	0	0	0	0	0	0	0	0	7.71775	0	0	0	13.2244	0	0	0	0	0	0	0	0	0	0	0	0	0	0	0	5.51268	0	0	0	0	14.1901	0	0	0	0	0	0	0	0	0	19.4613	0	0	0	0	0	0	0	0	0	0	0	0	0	13.0334	0	0	0	0	0
K02071|g__Ruminococcaceae_unclassified.s__Eubacterium_siraeum	0	0	0	0	0	0	0	0	0	0	0	0	0	0	0	0	0	0	0	0	0	0	0	0	0	0	0	0	0	0	0	0	0	0	0	0	0	0	0	0	0	0	0	0	21.0423	27.4223	0	0	0	0	0	0	0	0	0	0	0	0	0	0	0	0	0	0	0	0	0	0	0	0	0	0	0	0	0	0	0	0	0	0	0	0	0	0	0	0	0	0	0	0	0	0	0	0	0	0	0	0	0	0	0	0	0	0	0	0	0	0	0	0	0	0	0	0
K02071|g__Salmonella.s__Salmonella_enterica	0	0	0	0	0	0	0	0	0	0	0	0	0	0	0	0	0	0	0	0	0	0	0	0	0	0	0	0	0	0	0	0	0	0	3.39751	0	0	0	0	0	0	0	0	0	0	0	0	0	0	0	0	0	0	0	0	0	0	0	0	5.56436	0	0	0	0	0	0	0	0	0	0	0	0	0	0	0	0	0	0	0	0	0	0	0	0	0	0	0	0	0	0	0	0	0	0	0	0	0	0	0	0	0	0	0	2.26501	0	0	0	0	0	0	0	0	0	0
K02071|g__Staphylococcus.s__Staphylococcus_aureus	0	0	0	0	0	0	0	0	0	0	0	0	0	0	0	0	0	0	0	0	0	0	0	0	0	0	0	0	0	0	0	0	0	0	0	0	0	0	0	0	0	58.0705	0	0	0	0	0	0	0	0	0	0	0	0	0	0	0	0	0	47.3752	0	0	0	0	0	0	0	0	0	0	0	0	0	0	0	0	0	0	0	0	0	0	0	0	0	0	0	0	0	0	0	0	0	0	21.5136	112.95	0	0	0	0	0	0	0	0	0	0	0	0	0	0	0	12.1568	0	0
K02071|g__Streptococcus.s__Streptococcus_anginosus_group	0	0	0	0	0	0	0	0	0	0	0	0	0	0	0	0	0	0	0	0	0	0	0	0	0	0	0	0	0	0	0	0	0	0	0	0	2.19058	0	9.85761	0	0	0	0	0	0	0	0	0	0	0	0	0	0	0	0	0	0	0	0	0	0	0	0	0	0	0	0	0	0	0	0	0	0	0	0	0	0	0	0	0	0	0	0	0	0	0	0	0	0	0	0	0	0	0	0	0	0	0	0	0	0	0	0	0	0	0	0	0	0	0	0	0	0	0
K02071|g__Streptococcus.s__Streptococcus_cristatus	0	0	0	0	0	0	0	0	0	0	0	0	0	0	0	0	0	0	0	0	0	0	0	0	0	0	0	0	0	0	0	0	0	0	0	0	0	0	7.63836	0	0	0	0	0	0	0	0	0	0	0	0	0	0	0	0	0	0	0	0	0	0	0	0	0	0	0	0	0	0	0	0	0	0	0	0	0	0	0	0	0	0	0	0	0	0	0	0	0	0	0	0	0	0	0	0	0	0	0	0	0	0	0	0	0	0	0	0	0	0	0	0	0	0	0
K02071|g__Streptococcus.s__Streptococcus_infantis	0	0	0	0	0	0	0	0	0	0	0	0	0	0	0	0	0	0	0	0	0	0	0	0	0	0	0	0	0	0	0	0	19.6462	0	0	0	0	0	2.19058	0	0	0	0	0	0	0	0	0	0	0	0	0	0	0	0	0	0	0	0	0	0	0	0	0	0	0	0	0	0	0	0	0	0	0	0	0	0	0	0	0	0	0	0	0	0	0	0	0	0	0	0	0	0	0	0	6.5305	0	0	0	0	0	0	0	0	0	0	0	0	0	0	0	0	0	0
K02071|g__Streptococcus.s__Streptococcus_intermedius	0	0	0	0	0	0	0	0	0	0	0	0	0	0	0	0	0	0	0	0	0	0	0	0	0	0	0	0	0	0	0	0	0	0	0	0	0	0	11.8398	0	0	0	0	0	0	0	0	0	0	0	0	0	0	0	0	0	0	0	0	8.76232	0	0	0	0	0	0	0	0	0	0	0	0	0	0	0	0	0	0	0	0	0	0	0	0	0	0	0	0	0	0	0	0	0	0	0	0	0	0	0	0	0	0	0	0	0	0	0	0	0	0	0	0	0	0
K02071|g__Streptococcus.s__Streptococcus_mitis	0	0	0	0	0	0	0	0	0	0	0	0	0	0	0	0	0	0	0	0	0	0	0	0	0	0	0	0	0	0	0	0	5.46928	0	0	0	0	0	7.46452	0	0	0	0	0	0	0	0	0	0	0	0	0	0	0	0	0	0	0	0	0	0	0	0	0	0	0	0	0	0	0	0	0	0	0	0	0	0	0	0	0	0	0	0	0	0	0	0	0	0	0	0	0	0	0	0	0	0	0	0	0	0	0	0	0	0	0	0	0	0	0	0	0	0	0
K02071|g__Streptococcus.s__Streptococcus_mutans	0	0	0	0	0	0	0	0	0	0	0	0	0	0	0	0	0	0	0	0	0	0	0	0	0	0	0	0	0	0	0	0	0	0	0	0	0	0	0	0	0	0	0	0	0	0	0	0	0	0	0	0	0	0	0	0	0	0	0	0	0	0	0	0	0	0	0	0	0	0	0	0	0	0	7.53696	0	0	0	0	0	0	0	0	0	0	0	0	0	0	0	0	0	0	78.1476	0	0	0	0	0	0	0	0	0	0	36.5978	0	0	0	0	0	0	0	0	0
K02071|g__Streptococcus.s__Streptococcus_oralis	0	0	0	0	0	0	0	0	0	0	0	0	0	0	0	0	0	0	0	0	0	0	0	0	0	0	0	0	0	0	0	0	45.4631	0	0	0	0	0	4.38116	0	0	0	0	0	0	0	0	0	0	0	0	0	0	0	0	0	0	0	0	0	0	0	0	0	0	0	0	0	0	0	0	0	0	0	0	0	0	0	0	0	0	0	0	0	0	0	0	0	0	0	0	0	0	0	0	0	0	0	0	0	0	0	0	0	0	0	0	0	0	0	0	0	0	1.00908
K02071|g__Streptococcus.s__Streptococcus_parasanguinis	0	0	0	0	0	0	0	40.9614	0	0	0	0	0	0	0	0	0	0	9.73208	21.7569	21.5333	0	0	0	0	0	0	0	0	0	0	0	230.039	25.0201	10.8779	41.2691	58.4447	11.5042	226.093	11.966	8.70511	68.219	0	0	0	0	9.79325	30.2279	5.4407	0	0	13.0577	11.9636	53.3015	15.2281	0	0	0	0	119.366	9.79325	14.1458	0	0	5.4407	6.52884	0	5.4407	0	0	0	6.45119	0	0	0	0	0	7.61697	35.5706	0	0	0	0	0	29.0066	13.0541	0	16.076	36.7485	0	27.0515	0	0	18.3633	40.2237	2.73973	15.1291	17.3822	0	13.0296	0	0	0	0	63.1385	42.0753	14.1411	0	0	0	11.8255	0	0	5.46452
K02071|g__Streptococcus.s__Streptococcus_peroris	0	0	0	0	0	0	0	0	0	0	0	0	0	0	0	0	0	0	0	0	0	0	0	0	0	0	0	0	0	0	0	0	0	0	0	0	0	0	12.965	0	0	0	0	0	0	0	0	0	0	0	0	0	0	0	0	0	0	0	0	0	0	0	0	0	0	0	0	0	0	0	0	0	0	0	0	0	0	0	0	0	0	0	0	0	0	0	0	0	0	0	0	0	0	0	0	0	0	0	0	0	0	0	0	0	0	0	0	0	0	0	0	0	0	0
K02071|g__Streptococcus.s__Streptococcus_pneumoniae	0	0	0	0	0	0	0	0	0	0	0	0	0	0	0	0	0	0	0	0	0	0	0	0	0	0	0	0	0	0	0	0	7.66703	0	0	0	0	0	7.52144	0	0	0	0	0	0	0	0	0	0	0	0	0	0	0	0	0	0	0	0	0	0	0	0	0	0	0	2.24972	0	0	0	0	0	0	0	0	0	0	12.3735	0	3.37458	0	0	0	0	0	0	0	0	0	0	0	0	0	0	0	1.09409	0	0	0	0	0	0	0	0	0	0	0	0	0	0	0	0	0	0
K02071|g__Streptococcus.s__Streptococcus_pseudopneumoniae	0	0	0	0	0	0	0	0	0	0	0	0	0	0	0	0	0	0	0	0	0	0	0	0	0	0	0	0	0	0	0	0	4.37757	0	0	0	0	0	3.28228	0	0	0	0	0	0	0	0	0	0	0	0	0	0	0	0	0	0	0	0	0	0	0	0	0	0	0	0	0	0	0	0	0	0	0	0	0	0	0	0	0	0	0	0	0	0	0	0	0	0	0	0	0	0	0	0	0	0	0	0	0	0	0	0	0	0	0	0	0	0	0	0	0	0	0
K02071|g__Streptococcus.s__Streptococcus_salivarius	0	0	0	0	0	0	0	22.7645	0	0	0	0	0	0	0	0	0	0	0	0	0	0	0	0	0	0	0	0	2.17628	0	0	0	0	0	0	0	2.13526	0	170.692	0	0	0	0	0	0	0	0	0	0	0	0	0	0	0	0	0	0	0	0	3.26442	0	0	0	13.0577	0	0	0	0	0	0	0	0	0	0	0	0	0	0	0	0	0	0	0	0	0	0	0	0	0	0	0	0	0	0	0	4.9639	0	0	0	0	0	0	0	0	0	0	0	0	0	0	0	0	0	0
K02071|g__Streptococcus.s__Streptococcus_thermophilus	0	0	31.4564	6.52884	0	10.8126	19.3768	4.29428	0	0	0	0	3623.78	0	0	82.4353	65.7356	10.8755	17.3335	0	0	7.61697	116.653	0	0	0	0	0	45.9145	19.5865	0	0	127.14	0	0	0	162.204	5.43716	396.336	0	0	34.5657	0	0	0	0	0	117.049	20.6746	0	10.8755	0	0	0	5.4407	0	0	0	381.975	107.202	11.9695	0	67.3634	0	0	0	0	0	6.52884	0	13.0577	0	0	0	0	28.9245	0	0	0	0	0	0	0	27.065	0	0	0	0	0	0	12.8246	0	0	11.9695	33.2504	42.0455	0	41.3493	0	0	0	0	0	0	15.1817	12.7377	31.2055	0	0	0	0	0	0	0
K02071|g__Streptococcus.s__Streptococcus_troglodytae	0	0	0	0	0	0	0	0	0	0	0	0	0	0	0	0	0	0	0	0	0	0	0	0	0	0	0	0	0	0	0	0	0	0	0	0	0	0	0	0	0	0	0	0	0	0	0	0	0	0	0	0	0	0	0	0	0	0	0	0	0	0	0	0	0	0	0	0	0	0	0	0	0	0	0.98912	0	0	0	0	0	0	0	0	0	0	0	0	0	0	0	0	0	0	1.0917	0	0	0	0	0	0	0	0	0	0	5.318	0	0	0	0	0	0	0	0	0
K02071|g__Streptococcus.s__Streptococcus_viridans	0	0	0	0	0	0	0	25.1821	0	0	0	0	0	0	0	0	0	0	0	0	0	0	0	0	0	0	0	0	0	0	0	0	0	0	0	0	9.85761	0	20.7019	0	0	0	0	0	0	0	0	0	0	0	0	0	0	0	0	0	55.8526	0	0	0	0	0	0	0	0	0	0	0	0	0	0	0	0	0	0	0	0	0	0	0	0	0	0	0	0	0	0	0	0	0	0	0	0	0	0	0	0	0	0	0	0	0	0	0	0	0	0	0	0	0	0	0	0	0
K02071|g__Turicibacter.s__Turicibacter_sanguinis	0	0	0	0	0	0	0	13.4078	0	0	0	0	0	0	0	0	0	0	0	0	0	16.394	14.5177	0	0	0	0	0	0	0	0	0	22.3464	0	0	0	0	0	53.0648	7.82123	0	0	0	0	0	0	0	0	0	0	0	0	0	0	0	8.93855	13.4078	8.92613	7.82123	11.1339	0	32.3274	0	0	0	0	0	0	0	0	21.0352	0	0	0	0	0	0	0	0	0	0	0	0	0	0	0	0	0	0	0	0	0	21.9189	46.4419	0	0	0	0	0	0	10.0081	0	0	0	0	0	6.70142	0	0	0	0	0	0	0
K02071|g__Veillonella.s__Veillonella_atypica	0	1.14416	0	0	0	0	193.305	42.1055	0	15.9746	0	315.633	0	18.1829	30.6458	0	0	0	0	77.4159	9.09464	95.3254	0	0	0	0	0	8.99989	0	0	0	44.2962	234.642	2.28833	19.3435	21.5375	0	118.114	174.251	0	0	9.03269	6.84166	0	0	0	0	0	0	0	0	0	106.171	40.6214	7.92882	0	0	0	0	5.72082	0	6.86499	0	78.366	5.66244	0	0	0	351.651	8.00915	10.2936	0	0	6.86499	36.1179	0	19.4508	45.5946	15.8051	0	0	0	0	0	29.6156	199.265	1.14416	32.0327	0	20.595	0	0	25.1625	384.98	0	0	0	0	0	19.4122	2.28702	0	0	0	55.6553	59.5701	0	0	0	0	100.135	196.548	14.8663	76.1575
K02071|g__Veillonella.s__Veillonella_dispar	9.08159	0	0	0	0	0	82.7256	12.5148	0	0	0	0	0	5.59707	12.5858	6.86499	0	0	0	7.71705	4.57666	63.6589	0	0	0	0	0	2.22059	0	0	0	31.7095	46.7719	2.17829	5.71691	15.8746	0	15.5935	115.061	0	0	7.88853	0	0	0	0	0	0	0	0	0	0	45.5955	48.7396	3.42728	0	0	4.42478	0	2.28833	0	0	0	0	4.51827	0	0	0	182.567	0	2.20686	0	0	1.14025	0	0	0	34.3249	2.28833	0	0	0	0	0	17.0178	94.6737	0	8.00915	0	6.86107	0	5.72213	3.43249	63.0006	0	3.37999	0	0	0	3.40941	2.28702	0	0	0	25.6803	21.0518	0	0	170.168	16.0144	22.7648	0	5.19275	13.4964
K02071|g__Veillonella.s__Veillonella_infantium	8.00915	0	0	0	0	0	38.7963	3.43249	0	0	0	0	0	14.741	6.74351	1.14416	0	0	0	12.5143	1.14416	40.701	0	0	0	0	0	3.42597	0	0	0	14.6648	33.1808	0	4.57666	2.28833	0	3.18707	43.3544	1.14416	0	2.28833	0	0	0	0	0	0	0	0	0	0	32.9476	53.3757	17.1625	0	0	2.28833	0	5.61829	0	0	0	0	10.2975	0	0	0	85.7071	0	3.27069	0	0	1.14416	0	0	0	17.0491	8.00915	0	0	0	0	0	8.00915	54.5542	3.43249	5.72082	0	2.28833	0	2.28572	9.15332	24.8814	0	2.10526	0	0	4.57666	0	2.28833	0	0	0	22.4822	8.91003	0	0	10.2462	2.28572	13.7221	0	5.61352	4.57666
K02071|g__Veillonella.s__Veillonella_parvula	0	5.72082	0	0	0	0	87.4999	26.1401	0	19.4249	0	0	0	22.6761	5.72082	2.11864	0	0	0	22.8833	2.28833	117.079	0	0	0	0	0	39.3233	0	0	0	13.7248	57.8373	2.28833	0	5.72082	0	39.6477	128.61	3.43249	0	0	0	0	0	0	0	0	0	0	0	0	84.748	101.249	61.6923	12.3815	0	12.3509	0	5.72082	0	0	0	20.2236	96.8193	0	0	0	184.446	2.28833	5.72082	0	0	4.57666	7.87804	0	9.15332	36.6133	22.8755	61.7706	12.5858	0	0	0	16.0183	104.631	4.57666	0	0	5.72082	0	9.15332	16.0157	82.9988	0	4.57274	0	0	0	0	0	0	0	0	40.696	20.371	0	0	0	3.2575	48.8987	24.5476	0	18.2355
K02071|g__Veillonella.s__Veillonella_rogosae	0	0	0	0	0	0	0	0	0	0	0	0	0	0	18.7423	0	0	0	0	0	0	78.5687	0	0	0	0	0	0	0	0	0	0	402.706	0	0	0	0	358.217	0	0	0	1.14416	0	0	0	0	0	0	0	0	0	0	0	0	2.25225	0	0	2.28833	0	50.3302	0	0	0	0	0	0	0	0	0	0	12.5055	0	0	0	0	0	0	0	0	0	0	0	0	0	0	0	0	0	0	0	0	0	0	97.6181	0	0	0	0	0	0	0	0	0	0	0	0	0	0	0	0	0	0	0	0
K02071|unclassified	6.15078	0	0	0	0	0	0	0	0	0	0	4.46837	0	0	0	0	0	2.70257	0	0	0	4.15201	0	0	0	0	0	0	5.09684	20.7941	0	0	47.2714	4.42099	11.15	2.615	0	2.91793	47.7122	14.512	0	5.26363	0	63.0653	4.0282	3.99359	0	6.11725	11.3128	2.41251	0	2.31099	11.4889	10.3503	5.24439	0	26.547	2.41285	0	0	0	0	0	10.4445	46.9881	4.07747	0	10.1978	8.52453	8.21039	0	0	0	0	0	0	7.86724	5.76795	0	0	0	0	4.19397	0	0	0	0	3.95746	2.7764	4.18849	0	4.72028	0	5.60503	0	7.28656	38.2999	0	0	0	0	0	0	0	0	0	0	7.09323	2.39316	0	0	35.1948	0	3.66071
K06398	279.319	233.883	156.333	78.9407	8.88231	150.054	206.741	574.39	197.346	177.555	217.446	388.634	9.60118	161.996	342.301	0	532.488	282.896	1124.53	463.825	325.172	801.645	448.233	421.649	274.885	556.882	908.985	463.836	307.014	90.1652	490.613	20.9183	231.917	910.284	191.924	142.921	2687.38	360.15	134.886	157.167	128.96	502.557	660.609	387.026	298.543	247.379	834.045	226.887	158.372	1410.24	1758.01	93.8894	882.878	614.566	318.159	66.1952	959.222	585.854	263.823	356.326	378.935	289.625	0	351.72	289.768	521.128	164.898	477.459	145.837	483.5	302.164	194.151	284.977	282.787	413.67	32.9176	73.4322	26.932	784.413	68.2065	469.041	418.993	99.5086	76.1752	994.038	842.852	416.098	429.826	504.745	770.143	241.825	353.451	1332.85	1172.86	694.757	680.873	813.269	136.926	56.9625	1000.44	1785.21	279.727	267.893	168.145	490.577	953.244	831.89	126.642	12.5554	95.6169	95.608	35.1679	0	223.372
K06398|g__Blautia.s__Blautia_coccoides	0	0	0	0	0	0	0	0	0	0	0	0	0	0	0	0	0	0	0	0	19.6247	0	3.78501	0	0	0	17.407	0	0	0	0	0	0	0	0	0	0	0	21.7171	5.94651	0	0	0	0	0	0	15.14	0	7.56659	0	0	0	0	0	0	0	0	0	12.869	0	0	0	0	12.8679	0	0	0	0	5.29902	0	0	0	0	0	0	0	0	0	0	0	0	0	0	0	0	0	0	0	4.54201	0	0	0	0	0	0	0	4.53573	35.5609	0	0	0	0	0	0	0	0	0	87.1612	0	0	0	0	0	0
K06398|g__Blautia.s__Blautia_obeum	0	0	0	0	0	0	0	0	0	0	0	0	0	0	0	0	0	0	24.0286	0	0	0	0	0	0	0	0	0	0	0	0	0	0	0	0	0	34.7538	0	0	0	0	0	20.3956	52.0497	12.0877	8.23651	0	10.5409	0	0	0	0	0	0	0	0	30.1525	0	0	14.383	19.4675	0	0	0	0	0	0	0	0	0	0	0	0	0	8.9665	0	0	0	0	0	0	0	0	0	0	15.7772	8.28904	0	0	0	0	0	9.08174	0	0	4.53972	46.7369	0	0	0	0	0	0	0	0	0	191.35	0	0	0	0	0	0	0
K06398|g__Blautia.s__Blautia_producta	171.12	0	0	0	0	0	0	0	0	0	24.9355	305.888	0	0	0	0	0	0	0	8.32702	3.78501	0	1.46951	0	0	0	18.0984	0	0	0	0	0	0	0	0	0	0	0	0	0	0	0	0	0	0	0	2.27101	0	0.757002	0	0	0	0	0	0	0	0	0	130.67	0	0	0	0	0	0	0	0	0	0	0	0	0	0	0	0	0	0	0	0	27.7854	0	0	0	0	0	0	0	0	6.81302	0	0	0	0	0	55.7017	37.4724	41.9524	0	0	0	0	0	0	0	0	0	0	0.757002	0	0	0	0	0	0
K06398|g__Blautia.s__Blautia_sp_N6H1_15	0	0	0	0	0	0	0	0	0	0	0	0	0	0	0	0	0	0	0	0	0	0	0	0	0	0	603.714	0	0	0	0	0	0	0	0	0	0	0	33.9962	0	0	0	0	0	0	0	0	0	0	0	12.0832	0	0	0	0	0	0	0	0	0	0	0	0	0	0	0	0	0	0	0	0	0	0	0	0	0	0	0	0	0	0	0	0	0	0	0	0	0	0	0	0	0	0	0	0	0	0	0	0	0	0	0	0	0	0	0	0	0	0	0	0	0	0	0
K06398|g__Blautia.s__Ruminococcus_torques	0	165.627	0	0	0	0	0	460.421	0	0	0	72.406	0	0	0	0	382.252	98.1317	454.329	15.3892	228.143	401.947	95.0347	168.024	119.135	322.866	0	153.986	126.011	5.92154	133.717	20.1781	218.687	84.6924	39.2398	48.3295	1051.56	149.239	0	116.674	87.5489	258.655	325.373	124.668	116.236	116.059	546.807	64.5084	0	1131.96	801.318	15.1057	689.652	0	10.3627	0	48.7982	76.9948	0	3.70096	12.435	59.5363	0	0	107.354	268.734	39.3425	50.966	0	254.71	65.9988	60.1231	125.998	82.0377	123.427	0	56.4228	2.96077	324.048	0	0	119.155	10.5571	0	782.865	256.543	172.858	37.5498	97.557	441.164	207.642	98.1972	638.487	0	335.807	156.349	92.0496	0	0	749.183	1476.47	51.7305	0	57.5917	121.525	77.6826	273.135	0	0	0	0	0	0	0
K06398|g__Clostridioides.s__Clostridioides_difficile	108.199	0	0	48.0165	0	0	166.901	0	0	0	0	0	0	0	0	0	0	0	0	0	0	0	0	0	0	0	0	0	0	0	0	0	0	0	0	0	0	0	0	0	0	0	0	0	0	0	0	0	0	0	0	0	0	0	0	0	0	0	0	0	0	0	0	0	0	0	0	0	33.1061	0	0	0	0	0	17.9702	24.0758	0	0	0	13.5644	0	0	0	0	0	0	0	0	0	0	0	0	0	0	0	0	0	27.1289	10.531	0	0	0	0	0	0	0	0	0	0	38.8941	0	0	0	0
K06398|g__Coprococcus.s__Coprococcus_catus	0	0	0	0	0	0	0	0	0	0	0	0	0	0	0	0	0	0	25.9071	19.4133	6.78222	0	80.7607	19.5435	31.4616	14.1827	0	0	0	6.78222	0	0	0	0	0	0	0	0	0	0	0	24.8292	15.0693	18.0859	23.9996	13.5627	0	0	0	0	0	22.515	0	0	0	0	26.3753	25.5624	46.5981	15.6998	19.5696	15.8105	0	0	0	0	0	0	0	0	0	23.361	0	37.5959	43.9843	0	0	0	0	0	0	0	0	0	0	12.7962	0	0	0	0	0	0	33.8216	0	0	19.1199	0	0	0	13.5644	26.552	0	0	0	0	29.8175	0	0	0	0	0	0	0	0
K06398|g__Coprococcus.s__Coprococcus_eutactus	0	0	0	0	0	0	0	0	0	0	0	0	0	0	0	0	0	0	0	0	0	0	0	0	0	0	0	0	0	0	0	0	0	0	0	0	0	0	0	0	0	0	78.6423	0	7.58553	0	0	0	0	0	0	0	0	0	0	0	0	0	0	0	0	0	0	0	0	0	0	0	0	0	0	0	0	0	0	0	0	0	0	0	0	0	0	0	0	0	0	0	0	0	0	0	0	0	0	0	0	0	0	0	0	0	0	0	0	0	0	0	0	0	0	0	0	0
K06398|g__Flavonifractor.s__Flavonifractor_plautii	0	46.4868	149.286	9.58287	0	0	30.7126	0	0	0	164.691	10.3397	9.60118	0	126.196	0	11.5156	0	0	12.495	38.7825	15.3387	70.8455	118.239	21.8432	10.2583	269.765	10.9328	0	0	33.1665	0	0	0	8.86263	0	0	0	22.1566	0	11.0463	0	0	0	0	0	0	0	0	8.75539	60.4586	0	0	0	0	0	15.4409	23.5464	73.6859	7.38552	60.3965	50.758	0	11.5137	135.744	79.5248	110.686	397.723	107.432	0	0	0	51.5985	72.977	83.0181	0	0	0	78.1701	13.2939	176.104	122.695	24.3066	21.4115	0	0	19.9393	138.056	92.9852	10.9479	6.64697	15.4507	7.28791	0	34.3545	8.7417	205.073	74.2359	23.4855	0	0	56.015	7.35102	8.05542	25.5366	13.0661	0	0	12.5554	56.7228	0	0	0	23.5968
K06398|g__Intestinimonas.s__Intestinimonas_butyriciproducens	0	0	0	0	0	0	0	0	0	0	27.8195	0	0	0	0	0	0	0	0	0	0	0	0	0	0	0	0	0	0	0	0	0	0	0	0	0	0	0	0	0	0	0	0	0	0	0	0	0	0	0	0	0	0	0	0	0	0	0	0	0	0	0	0	0	0	0	0	0	0	0	0	0	0	0	0	0	0	0	0	0	0	0	54.7784	43.5	0	0	0	0	0	0	0	0	0	0	0	0	0	0	0	0	0	0	0	0	0	0	0	0	0	0	0	0	0	0
K06398|g__Lachnoclostridium.s__Clostridium_saccharolyticum	0	0	0	0	0	0	0	0	0	0	0	0	0	0	0	0	0	0	0	0	0	0	0	0	0	0	0	0	0	0	0	0	0	0	0	0	0	0	0	0	0	0	0	0	0	0	0	0	0	0	0	0	0	0	0	0	0	0	0	0	0	0	0	0	0	0	0	0	0	0	0	0	0	0	0	0	0	0	0	13.5627	0	0	0	0	0	0	0	70.5775	0	0	0	0	0	0	0	82.3745	176.97	0	0	0	0	0	0	0	0	0	0	0	0	0	0	0	0	0
K06398|g__Lachnospiraceae_unclassified.s__Eubacterium_rectale	0	0	0	21.3413	8.88231	0	0	53.6658	197.346	16.281	0	0	0	0	0	0	92.9721	99.5328	439.345	196.535	0	0	0	28.7051	47.8985	29.4209	0	39.2767	75.5002	1.48038	270.289	0.740192	13.2304	18.4473	0	83.3144	197.067	138.424	0	2.88095	2.1866	4.44115	65.7427	4.44115	25.7446	19.8758	149.106	61.0256	0	225.256	773.645	0	62.4948	0	14.728	0	430.636	339.772	0	47.3658	130.653	64.1749	0	0	5.14605	100.278	0	2.96077	0	0	14.0151	17.0244	53.1583	10.3497	7.36941	8.84181	2.22058	15.5126	231.935	0	292.936	36.1809	0	0	124.598	66.2363	53.2359	89.3858	187.624	15.3618	5.92154	89.2639	68.7145	273.706	198.108	165.691	212.882	0	22.946	49.3245	124.76	11.0768	110.003	13.1104	7.94453	641.448	97.5079	0	0	0	0	0	0	0
K06398|g__Roseburia.s__Roseburia_intestinalis	0	0	0	0	0	0	0	27.9017	0	117.629	0	0	0	44.4637	0	0	0	0	0	0	0	242.202	6.98062	8.28682	21.5421	0	0	80.7782	18.2673	0	40.755	0	0	0	89.7346	0	0	0	0	0	0	5.62193	40.6689	31.5559	12.6118	6.32467	0	0	0	12.5594	0	0	0	574.46	235.288	0	346.53	91.1442	0	0	38.3886	18.1458	0	0	0	45.16	0	0	0	0	0	0	0	13.0264	0	0	0	0	72.8107	0	0	85.4404	0	0	0	38.428	75.6789	15.4564	6.98898	27.354	0	0	310.025	0	70.7859	47.0529	0	0	0	94.6901	0	0	0	0	0	0	0	0	0	0	0	0	0	0
K06398|g__Ruminococcaceae_unclassified.s__Eubacterium_siraeum	0	0	0	0	0	0	0	0	0	0	0	0	0	0	0	0	0	0	0	0	0	0	0	0	0	0	0	0	0	0	0	0	0	0	0	0	0	0	0	0	0	0	0	0	35.172	25.5273	0	0	0	0	0	0	0	0	0	0	0	0	0	0	0	0	0	0	0	0	0	0	0	0	0	0	0	0	0	0	0	0	0	0	0	0	0	0	0	0	0	0	0	0	0	0	0	0	0	0	0	0	0	0	0	0	0	0	0	0	0	0	0	0	0	0	0	0
K06398|unclassified	0	21.7686	7.04722	0	0	150.054	9.12746	32.4012	0	43.6446	0	0	0	117.532	216.106	0	45.749	85.2312	180.916	211.666	28.0547	142.157	189.357	78.8503	33.0054	180.154	0	178.863	87.2353	75.9811	12.686	0	0	807.145	54.0866	11.277	1404	72.4866	57.0158	31.6652	28.1785	209.01	114.717	156.225	65.106	57.7927	120.721	90.8122	150.048	31.711	110.5	56.2687	130.731	40.1063	57.7803	66.1952	61.289	28.8344	0	267.791	98.0254	81.1993	0	327.339	41.5233	27.4319	14.8687	25.8096	0	228.79	222.15	93.6424	54.2225	66.8004	128.935	0	14.7888	8.45865	77.4494	0	0	55.5217	9.8666	11.2637	86.5753	453.071	86.0973	78.8003	108.234	275.315	21.6143	150.539	265.428	899.152	0	159.531	33.07	0	0	93.6778	157.431	160.905	150.539	89.3872	335.571	191.23	269.896	38.7235	0	0	95.608	35.1679	0	199.775
K07003	367.761	215.695	0	45.309	6.19701	186.16	0	620.894	239.771	102.995	81.3898	544.557	0	33.2294	0	0	612.601	301.659	1070.38	384.435	487.067	958.251	197.478	259.149	209.152	602.459	662.156	441.426	188.303	19.627	610.224	17.9627	513.834	134.658	150.364	122.453	1392.48	428.189	313.128	151.419	574.917	414.242	489.503	224.077	153.947	336.533	908.62	178.281	43.3847	2044.56	1993.25	44.2362	883.394	659.471	128.515	0	731.399	536.185	241.77	77.174	197.678	200.298	0	8.97814	144.499	306.392	43.5712	71.5783	0	374.395	186.87	103.945	290.412	130.036	363.883	11.362	86.1066	13.9463	569.602	36.7842	350.582	221.154	187.044	138.164	784.777	761.469	329.61	191.752	438.966	891.636	233.425	276.199	962.759	349.64	844.689	506.513	385.042	29.1564	10.7986	920.194	1963.99	61.393	188.908	123.514	284.008	823.538	542.525	105.968	0	0	19.7153	0	0	117.802
K07003|g__Bacteroides.s__Bacteroides_thetaiotaomicron	0	0	0	0	0	0	0	0	0	0	0	0	0	0	0	0	0	0	14.3784	0	0	0	0	0	0	0	0	0	0	0	0	0	0	0	0	0	0	0	222.78	0	440.9	0	0	0	0	0	0	0	0	0	0	0	0	0	0	0	0	0	0	0	0	0	0	0	0	0	0	0	0	0	0	0	0	0	0	0	0	0	0	0	0	0	0	0	0	0	0	0	0	0	0	0	0	0	0	0	0	0	0	0	0	0	0	0	0	0	0	0	0	0	0	0	0	0
K07003|g__Blautia.s__Blautia_coccoides	0	0	0	0	0	0	0	0	0	0	0	0	0	0	0	0	0	0	0	0	0	0	0	0	0	0	0	0	0	0	0	0	0	0	0	0	0	0	0	0	0	0	0	0	0	0	0.510204	0	2.04082	0	0	0	0	0	0	0	0	0	46.3543	0	0	0	0	0	0	0	0	0	0	0	0	0	0	0	0	0	0	0	0	0	0	0	0	0	0	0	0	0	1.53061	0	0	0	0	0	0	0	0	0	0	0	0	0	0	0	0	0	3.54979	0	0	0	0	0	0	0
K07003|g__Blautia.s__Blautia_producta	233.738	0	0	0	0	0	0	0	0	0	20.2703	256.757	0	0	0	0	0	0	0	0	0	0	0	0	13.4234	0	0	0	0	0	0	0	0	0	0	0	0	0	0	0	0	0	0	0	0	6.75676	19.8095	0	13.6054	13.5135	0	0	0	0	0	0	0	0	120.608	13.5595	0	13.6054	0	0	0	0	0	0	0	0	0	0	0	0	0	0	0	0	0	20.2703	6.75676	0	0	0	0	0	0	0	13.5135	0	0	0	0	0	67.1124	26.8916	0	0	0	0	0	0	0	0	0	0	26.9829	0	0	0	0	0	0	0
K07003|g__Blautia.s__Blautia_sp_N6H1_15	0	0	0	0	0	0	0	0	0	0	0	0	0	0	0	0	0	0	0	0	0	0	0	0	0	0	635.503	0	0	0	0	0	0	0	0	0	0	0	38.9325	0	0	0	0	0	0	0	0	0	0	0	7.28787	0	0	0	0	0	0	0	0	0	0	0	0	0	0	0	0	0	0	0	0	0	0	0	0	0	0	0	0	0	0	0	0	0	0	0	0	0	0	0	0	0	0	0	0	0	0	0	0	0	0	0	0	0	0	0	0	0	0	0	0	0	0	0
K07003|g__Blautia.s__Ruminococcus_torques	0	215.695	0	0	0	0	0	364.396	0	0	0	104.218	0	0	0	0	348.638	194.875	845.936	121.711	412.428	639.207	135.379	190.454	160.765	405.227	0	173.554	134.475	9.11392	402.33	12.7974	471.495	123.811	63.6665	83.787	810.583	298.636	0	93.0457	93.8998	376.777	413.566	194.457	70.9785	131.59	798.551	61.2045	0	966.889	1689.6	35.0099	511.748	11.6306	34.0094	0	271.707	249.269	0	29.9587	66.842	110.727	0	0	89.4784	149.338	24.4836	16.9967	0	354.68	125.669	80.8096	170.049	71.8704	216.638	0	54.2216	7.2314	360.154	0	0	80.1128	20.7595	8.03454	499.375	326.203	140.817	89.6185	238.798	371.492	185.133	219.811	471.05	0	625.11	216.123	196.913	0	0	574.153	1297.19	35.1218	0	66.3537	106.109	395.538	388.917	0	0	0	0	0	0	0
K07003|g__Intestinimonas.s__Intestinimonas_butyriciproducens	0	0	0	0	0	0	0	0	0	0	42.1656	0	0	0	0	0	0	0	0	0	11.0742	0	0	0	0	0	0	0	0	0	0	0	0	0	0	0	0	0	0	0	0	0	0	0	0	0	0	0	0	0	0	0	0	0	0	0	0	0	0	0	0	0	0	0	0	0	0	0	0	0	0	0	0	0	0	0	0	0	0	0	0	0	64.9168	78.457	0	0	0	0	0	0	0	0	0	0	0	0	0	0	0	0	0	0	0	0	0	0	0	0	0	0	0	0	0	0
K07003|g__Lachnospiraceae_unclassified.s__Eubacterium_rectale	0	0	0	45.309	6.19701	0	0	226.62	227.515	8.22991	0	0	0	0	0	0	236.839	84.4558	197.848	105.338	2.5747	0	0	51.7711	34.9637	96.8273	0	109.914	38.5029	0	161.527	5.16529	33.461	10.8471	0	32.8845	572.073	84.9218	0	39.6219	40.1172	0	43.2334	3.09917	36.0216	55.1676	36.608	42.809	0	1064.16	276.209	9.22629	273.9	0	19.991	0	295.876	183.175	0	19.5781	52.0564	26.7924	0	0	31.4917	111.943	19.0876	14.4607	0	0	9.79365	6.68735	73.2197	1.03306	6.16372	11.362	31.8849	6.71488	156.128	0	343.825	52.5934	0	0	285.402	82.0117	64.9639	40.6452	87.6718	172.91	38.2031	31.8678	205.986	293.582	81.7821	180.828	102.996	0	10.7986	251.305	634.383	26.2712	150.523	30.7885	84.2385	340.56	77.3694	0	0	0	0	0	0	0
K07003|g__Mogibacterium.s__Mogibacterium_diversum	0	0	0	0	0	0	0	0	0	0	0	0	0	0	0	0	0	0	0	0	0	0	0	0	0	0	0	0	0	0	0	0	0	0	0	0	0	0	6.55242	0	0	0	0	0	0	0	0	10.5847	0	0	0	0	0	0	0	0	0	0	0	0	0	0	0	0	0	0	0	0	0	0	0	0	0	0	0	0	0	0	0	0	0	0	0	0	0	0	0	0	0	0	0	0	0	0	0	0	0	0	0	0	0	0	0	0	0	0	0	0	0	0	0	0	0	0
K07003|g__Odoribacter.s__Odoribacter_splanchnicus	0	0	0	0	0	0	0	0	0	0	0	0	0	0	0	0	0	0	0	0	16.3761	0	0	0	0	0	0	0	0	0	0	0	0	0	0	0	0	0	0	0	0	0	0	0	0	0	0	0	0	0	0	0	0	0	0	0	0	20.381	0	0	0	0	0	0	0	0	0	0	0	0	0	0	31.8027	0	0	0	0	0	0	0	0	0	101.367	51.6727	0	0	0	0	0	0	0	0	0	0	0	0	0	0	0	0	0	0	38.3856	26.3722	0	0	0	0	0	0	0	0	0	0
K07003|g__Porphyromonas.s__Porphyromonas_sp_HMSC077F02	0	0	0	0	0	0	0	0	0	0	0	0	0	0	0	0	0	0	0	0	0	0	0	0	0	0	0	0	0	0	0	0	0	0	0	0	0	0	0	0	0	0	0	0	0	0	0	0	0	0	0	0	0	0	0	0	0	0	0	0	0	0	0	0	0	0	0	23.6396	0	0	0	0	0	0	0	0	0	0	0	0	0	0	0	0	0	0	0	0	0	0	0	0	0	0	0	0	0	0	0	0	0	0	0	0	0	0	0	0	0	0	0	0	0	0
K07003|g__Roseburia.s__Roseburia_intestinalis	0	0	0	0	0	0	0	21.5479	0	94.7655	0	0	0	33.2294	0	0	0	0	0	0	0	294.475	0	9.07723	0	0	0	75.1724	0	0	46.367	0	0	0	26.2057	0	0	0	0	0	0	5.04719	0	17.5969	0	7.05096	0	0	0	0	0	0	0	647.841	74.5148	0	163.815	76.5716	0	0	9.07948	6.56234	0	0	0	16.6401	0	0	0	0	0	0	0	14.6211	0	0	0	0	53.3192	0	0	52.9397	0	0	0	32.2181	35.2908	16.0987	10.5824	28.6508	0	0	269.122	0	36.2135	47.4935	0	0	0	87.2798	0	0	0	0	0	0	0	0	0	0	0	0	0	0
K07003|g__Ruminococcaceae_unclassified.s__Eubacterium_siraeum	0	0	0	0	0	0	0	0	0	0	0	0	0	0	0	0	0	0	0	0	0	0	0	0	0	0	0	0	0	0	0	0	0	0	0	0	0	0	0	0	0	0	0	0	14.926	23.1559	0	0	0	0	0	0	0	0	0	0	0	0	0	0	0	0	0	0	0	0	0	0	0	0	0	0	0	0	0	0	0	0	0	0	0	0	0	0	0	0	0	0	0	0	0	0	0	0	0	0	0	0	0	0	0	0	0	0	0	0	0	0	0	0	0	0	0	0
K07003|g__Ruminococcus.s__Ruminococcus_bicirculans	0	0	0	0	0	0	0	0	0	0	0	0	0	0	0	0	0	0	0	17.8929	12.7746	0	0	0	0	0	0	0	0	0	0	0	0	0	0	0	0	30.6154	0	0	0	0	20.4554	0	0	104.901	0	0	0	0	0	0	0	0	0	0	0	0	0	0	0	0	0	0	0	0	0	0	0	0	0	0	0	0	0	0	0	0	0	0	0	0	0	0	0	0	0	0	0	45.063	0	0	0	0	0	0	0	0	0	0	11.6729	0	0	0	60.503	15.2023	0	0	0	0	0	0	0	0
K07003|g__Turicibacter.s__Turicibacter_sanguinis	0	0	0	0	0	0	0	8.33077	0	0	0	0	0	0	0	0	0	0	0	0	0	17.072	0	0	0	0	0	0	0	0	0	0	8.87728	0	0	0	0	0	31.2848	0	0	0	0	0	0	0	6.26632	15.6231	0	0	0	0	0	0	0	0	0	6.78851	0	14.0778	0	11.4883	0	0	0	0	0	0	0	0	20.731	0	0	0	0	0	0	0	0	0	0	0	0	0	0	0	0	0	0	0	0	0	16.6004	56.0585	0	0	0	0	0	0	11.9822	0	0	0	0	0	12.4558	0	0	0	0	0	0	0
K07003|unclassified	134.022	0	0	0	0	186.16	0	0	12.2566	0	18.954	183.582	0	0	0	0	27.124	22.3281	12.2201	139.494	31.8388	7.49707	62.0994	7.84669	0	100.405	26.6536	82.7855	15.3242	10.5131	0	0	0	0	60.4916	5.7811	9.82403	14.0161	13.5786	18.7519	0	32.418	12.248	8.92415	32.0212	7.91131	46.8755	48.0602	27.7385	0	20.1461	0	97.7468	0	0	0	0	0	74.8074	0	69.7003	31.1225	0	8.97814	23.529	28.4705	0	16.4814	0	19.7151	30.6759	16.4485	15.3414	42.5111	141.08	0	0	0	0	16.5139	0	35.5076	0	0	0	321.036	88.539	45.39	86.8695	273.52	10.0895	24.5199	0	0	34.4712	35.177	85.1324	29.1564	0	7.45653	8.76148	0	0	0	33.1572	72.2373	33.2502	105.968	0	0	19.7153	0	0	117.802
K16784	0	0	0	0	30.5677	0	0	41.1541	0	0	0	0	0	110.392	0	0	0	0	0	0	0	0	0	0	0	0	0	0	0	0	0	0	8.11908	0	0	0	0	0	10.8254	0	0	0	14.3093	0	0	0	6.7659	29.9148	0	0	0	0	100.276	0	0	0	0	0	16.4918	19.9169	4.05223	0	10.3979	8.0443	0	0	0	0	0	7.97449	0	0	0	0	0	0	70.1756	0	0	0	0	0	0	0	17.5913	0	0	7.73994	31.3311	0	0	118.317	0	0	10.8769	0	0	0	0	0	0	0	0	0	0	0	0	0	17.5913	0	0	0	0	0
K16784|g__Bifidobacterium.s__Bifidobacterium_angulatum	0	0	0	0	0	0	0	0	0	0	0	0	0	0	0	0	0	0	0	0	0	0	0	0	0	0	0	0	0	0	0	0	0	0	0	0	0	0	0	0	0	0	0	0	0	0	0	0	0	0	0	0	0	0	0	0	0	0	0	0	0	0	0	0	0	0	0	0	0	0	0	0	0	0	0	0	0	0	0	0	0	0	0	0	0	0	0	0	0	0	0	103.958	0	0	0	0	0	0	0	0	0	0	0	0	0	0	0	0	0	0	0	0	0	0
K16784|g__Bifidobacterium.s__Bifidobacterium_animalis	0	0	0	0	0	0	0	0	0	0	0	0	0	0	0	0	0	0	0	0	0	0	0	0	0	0	0	0	0	0	0	0	0	0	0	0	0	0	0	0	0	0	0	0	0	0	0	29.9148	0	0	0	0	0	0	0	0	0	0	16.4918	0	0	0	0	0	0	0	0	0	0	0	0	0	0	0	0	0	0	0	0	0	0	0	0	0	0	0	0	0	31.3311	0	0	0	0	0	0	0	0	0	0	0	0	0	0	0	0	0	0	0	0	0	0	0	0	0
K16784|g__Bifidobacterium.s__Bifidobacterium_breve	0	0	0	0	0	0	0	0	0	0	0	0	0	110.392	0	0	0	0	0	0	0	0	0	0	0	0	0	0	0	0	0	0	0	0	0	0	0	0	0	0	0	0	0	0	0	0	0	0	0	0	0	0	0	0	0	0	0	0	0	0	0	0	10.3979	0	0	0	0	0	0	0	0	0	0	0	0	0	33.5853	0	0	0	0	0	0	0	0	0	0	7.73994	0	0	0	0	0	0	0	0	0	0	0	0	0	0	0	0	0	0	0	0	0	0	0	0	0	0
K16784|g__Bifidobacterium.s__Bifidobacterium_dentium	0	0	0	0	0	0	0	41.1541	0	0	0	0	0	0	0	0	0	0	0	0	0	0	0	0	0	0	0	0	0	0	0	0	0	0	0	0	0	0	0	0	0	0	0	0	0	0	0	0	0	0	0	0	0	0	0	0	0	0	0	0	0	0	0	0	0	0	0	0	0	0	0	0	0	0	0	0	0	0	0	0	0	0	0	0	0	0	0	0	0	0	0	0	0	0	0	0	0	0	0	0	0	0	0	0	0	0	0	0	0	0	0	0	0	0
K16784|g__Rothia.s__Rothia_dentocariosa	0	0	0	0	0	0	0	0	0	0	0	0	0	0	0	0	0	0	0	0	0	0	0	0	0	0	0	0	0	0	0	0	0	0	0	0	0	0	0	0	0	0	0	0	0	0	0	0	0	0	0	0	0	0	0	0	0	0	0	0	0	0	0	0	0	0	0	0	0	0	0	0	0	0	0	0	0	0	0	0	0	0	0	0	0	0	0	0	0	0	0	0	0	0	10.8769	0	0	0	0	0	0	0	0	0	0	0	0	0	0	0	0	0	0	0
K16784|g__Rothia.s__Rothia_mucilaginosa	0	0	0	0	30.5677	0	0	0	0	0	0	0	0	0	0	0	0	0	0	0	0	0	0	0	0	0	0	0	0	0	0	0	8.11908	0	0	0	0	0	10.8254	0	0	0	0	0	0	0	6.7659	0	0	0	0	0	0	0	0	0	0	0	0	0	0	0	0	8.0443	0	0	0	0	0	0	0	0	0	0	0	0	0	0	0	0	0	0	0	0	17.5913	0	0	0	0	0	0	0	0	0	0	0	0	0	0	0	0	0	0	0	0	0	0	0	17.5913	0	0	0	0	0
K16784|unclassified	0	0	0	0	0	0	0	0	0	0	0	0	0	0	0	0	0	0	0	0	0	0	0	0	0	0	0	0	0	0	0	0	0	0	0	0	0	0	0	0	0	0	14.3093	0	0	0	0	0	0	0	0	0	100.276	0	0	0	0	0	0	19.9169	4.05223	0	0	0	0	0	0	0	0	7.97449	0	0	0	0	0	0	36.5903	0	0	0	0	0	0	0	0	0	0	0	0	0	0	14.3592	0	0	0	0	0	0	0	0	0	0	0	0	0	0	0	0	0	0	0	0	0	0
K20492	155.505	1383.91	2016.17	1671.95	27.2169	1495.82	282.203	1433.84	455.282	1087.08	49.902	98.9725	62.5736	1617.16	897.202	0	863.018	720.063	3356.57	1481.39	1087.74	1503.05	1439.64	929.923	1585.19	1893.88	454.32	1446.91	1113.88	657.069	1317.23	226.03	2674.65	2183.1	495.682	228.41	8838.85	1226.46	190.669	2086.24	1324.07	2076.81	1981.6	3348.04	1873.78	1323.86	2449.73	3215.12	721.467	1298.99	2900.43	923.186	1527.9	1324.58	925.924	587.461	1775.69	1342.43	821.266	2238.53	1867.56	1646.38	0	2085.07	719.758	787.085	409.173	410.465	69.3269	977.609	1052.4	1291.98	1364.19	1246.8	1453.51	567.647	389.427	773.155	2395.46	2640.01	1751.36	962.302	227.675	419.953	4064.33	2917.26	866.447	940.361	2257.66	1346.64	1055.12	1403.95	2351.69	4497.57	1756.6	3168.81	545.012	480.027	407.394	2072.59	4454.83	972.451	1769.57	1166.58	3181.73	2557.75	2063.42	6519.25	78.9173	4143.8	5331.13	4020.53	857.915	2390.62
K20492|g__Anaerostipes.s__Anaerostipes_hadrus	0	139.604	277.194	269.487	0	0	0	43.689	33.3461	175.385	0	0	1.68067	326.881	74.4897	0	75.9032	64.6363	109.69	99.869	73.2912	57.8397	187.288	42.9097	141.635	66.4266	0	21.1183	100.945	73.0764	73.4646	26.5029	270.579	217.284	0	5.04202	774.777	50.6332	33.3364	282.938	111.381	150.273	212.649	264.374	234.506	95.5018	105.568	250.217	51.774	86.757	108.854	59.3526	30.0917	0	48.1978	67.618	138.512	92.2227	0	160.306	182.659	114.988	0	211.307	11.7647	50.5345	20.1485	30.0461	0	44.931	115.48	138.917	78.4384	97.2152	118.137	0	36.7547	15.1148	200.571	0	201.075	71.3892	13.2506	6.67809	263.341	136.832	52.5778	67.843	221.097	94.3275	100.006	111.192	85.6971	271.797	162.525	209.773	0	0	68.0299	127.362	207.358	88.6133	160.311	57.74	372.811	117.197	84.6179	0	0	0	340.193	309.619	145.416	184.418
K20492|g__Blautia.s__Blautia_coccoides	0	0	0	0	0	0	0	0	0	0	0	0	0	0	0	0	0	0	0	0	0	0	0	0	0	0	0	0	0	0	0	0	0	0	0	0	0	0	0	0	0	0	0	0	0	0	0	0	0	0	0	0	0	0	0	0	0	0	21.7391	0	0	0	0	0	0	0	0	0	0	0	0	0	0	0	0	0	0	0	0	0	0	0	0	0	0	0	0	0	0	0	0	0	0	0	0	0	0	0	0	0	0	0	0	0	0	0	0	0	0	0	0	0	0	0
K20492|g__Blautia.s__Blautia_obeum	0	303.674	434.16	407.874	3.36134	347.522	66.1881	132.069	193.675	227.467	1.68067	0	3.36134	429.313	277.669	0	132.584	100.183	312.872	187.418	103.802	180.325	255.465	125.977	222.71	166.713	0	87.7923	145.279	88.8344	148.775	33.2883	389.275	358.354	63.5409	48.6749	1255.02	132.962	51.4207	409.473	200.619	239.01	228.367	322.488	244.641	133.866	251.841	493.787	97.0581	170.306	293.111	98.5918	148.035	169.064	83.7205	111.541	214.873	136.956	167.376	230.831	230.411	216.655	0	380.145	53.76	78.4108	41.9203	50.4488	10.0926	138.114	153.934	170.625	163.255	197.445	159.807	159.151	53.4613	135.526	314.158	567.808	365.424	100.23	33.5887	51.5221	547.657	253.545	107.916	179.594	393.7	171.41	138.018	211.261	235.83	739.538	307.849	418.938	71.426	125.14	85.7143	211.772	459.389	128.869	264.957	129.83	567.028	248.228	282.118	2281.94	0	1498.99	1126.1	809.483	223.731	425.355
K20492|g__Blautia.s__Blautia_sp_AF19_10LB	0	0	0	0	0	0	0	0	0	0	0	0	0	0	0	0	0	0	0	45.889	0	0	0	0	0	0	0	0	0	0	0	0	0	0	0	0	0	0	0	0	0	0	31.9425	0	0	0	0	0	0	0	0	0	0	0	0	0	0	0	0	0	20.1112	41.8559	0	0	0	0	0	0	0	0	0	0	0	0	0	0	0	0	0	0	52.1596	0	0	0	0	0	0	0	0	0	0	0	0	0	0	0	0	0	0	0	0	0	0	0	27.9725	91.8372	0	0	0	0	0	0	0	0
K20492|g__Blautia.s__Blautia_wexlerae	0	289.023	561.139	678.053	10.084	567.218	115.332	105.063	55.0642	317.7	11.7647	0	11.7563	693.015	166.946	0	165.474	133.271	274.703	174.553	124.061	129.25	280.661	101.456	282.275	145.054	0	37.1491	194.619	111.549	205.936	35.9927	471.038	413.5	93.9766	10.04	1481.92	102.692	63.7627	531.819	260.559	277.699	335.127	443.081	404.677	197.334	217.996	609.447	130.612	144.936	164.796	110.161	51.7973	51.3423	51.9286	179.922	273.875	138.913	244.857	296.736	336.562	213.007	0	401.092	30.2437	96.5424	53.7815	38.1857	21.8403	114.568	191.563	281.766	154.253	248.29	221.816	255.842	66.5433	31.7606	450.592	754.305	476.689	100.607	28.357	5.01972	621.152	190.076	123.075	163.405	520.306	219.585	167.756	205.951	198.937	690.541	322.093	385.559	46.8659	201.209	180.485	233.266	374.707	177.108	255.55	117.438	606.377	210.355	195.548	4192.7	0	2644.81	758.87	773.604	365.691	363.178
K20492|g__Blautia.s__Ruminococcus_torques	0	416.503	622.634	0	0	534.497	0	186.831	0	0	6.72269	98.9725	11.7903	0	262.754	0	172.505	198.772	452.284	260.711	161.476	280.319	380.07	138.311	319.476	303.277	102.533	152.827	281.533	156.882	197.583	38.6492	495.141	442.395	109.045	46.3492	1915.28	146.756	0	594.62	280.908	360.848	380.694	559.015	472.435	199.329	314.105	652.953	112.1	231.426	334.863	174.196	146.821	240.497	140.437	0	268.591	192.779	237.154	435.782	383.692	343.12	0	527.403	149.737	134.792	61.8337	81.8388	0	175.438	221.808	253.333	298.702	249.392	232.58	0	101.935	128.841	485.133	825.623	0	160.838	28.5747	53.3608	706.064	371.053	156.101	221.769	584.495	277.294	301.218	207.37	276.958	0	382.132	523.058	54.9024	0	0	312.36	601.536	211.056	0	190.622	741.16	269.43	302.05	0	0	0	0	1060.2	0	555.177
K20492|g__Clostridioides.s__Clostridioides_difficile	28.8083	36.2466	27.231	20.5085	0	30.4275	26.6352	32.1543	0	0	14.305	0	0	0	0	0	0	0	8.03859	0	11.254	0	14.2487	15.6447	0	236.351	141.12	0	0	0	6.43087	0	0	0	0	0	20.8926	0	0	52.8789	48.1729	0	0	0	0	78.4987	136.45	17.6849	170.026	19.175	12.8463	9.6463	0	4.81799	11.254	0	11.2387	3.21543	0	24.1158	0	0	0	0	80.2971	8.01804	27.3312	25.2291	8.03859	0	0	0	0	16.0772	27.2402	0	0	14.4695	41.6976	75.5422	150.949	0	0	17.5412	0	0	0	33.5931	31.7761	0	0	6.42572	0	0	3.21543	15.7374	85.3742	23.9366	0	0	0	36.9521	0	0	15.7814	0	10.7925	22.0575	41.8006	0	0	0	0	0
K20492|g__Coprococcus.s__Coprococcus_catus	0	0	0	0	0	0	0	0	0	0	0	0	0	0	0	0	0	0	188.585	98.8898	52.5822	0	82.1338	54.037	33.6078	111.131	0	112.232	21.8697	20.1148	0	0	0	0	0	0	0	106.925	0	0	0	88.5251	64.0419	118.226	16.7595	20.2703	0	0	5.0097	0	0	37.0269	161.572	0	0	0	89.3238	62.3545	0	102.482	45.2765	73.8031	0	0	0	0	0	0	0	63.5673	55.3964	36.9992	0	36.8901	54.4334	0	0	0	0	0	0	0	0	0	0	191.281	43.9189	0	0	0	0	0	136.707	532.677	0	215.037	0	0	0	109.082	240.468	0	0	0	0	196.76	0	0	0	0	0	0	0	0
K20492|g__Coprococcus.s__Coprococcus_comes	0	0	0	0	0	0	0	53.7966	0	0	0	0	0	0	0	0	27.7058	30.5831	132.83	58.675	25.2585	0	0	0	31.7979	0	0	74.9572	8.73846	17.4865	32.524	10.9409	0	0	10.9033	12.8902	258.929	66.5975	0	0	28.1701	70.845	30.4789	36.6922	8.56056	23.7144	0	96.7276	0	43.2736	0	34.7245	88.1015	0	0	10.9409	36.259	32.8228	0	45.8689	29.6791	49.866	0	0	49.9006	13.1291	17.3375	8.3919	0	36.3314	23.9185	21.8818	41.1322	17.115	27.4079	0	0	0	52.2682	0	0	29.7965	4.37637	0	0	112.564	15.2936	0	0	42.6952	23.8738	51.2398	90.5189	379.542	0	0	0	0	0	67.3432	171.606	0	93.6056	79.8984	38.7401	132.124	112.412	0	0	0	0	0	0	0
K20492|g__Coprococcus.s__Coprococcus_eutactus	0	0	0	0	0	0	0	0	0	0	0	0	0	0	0	0	0	0	0	0	0	0	0	0	0	0	0	0	0	0	0	0	0	0	0	0	0	0	0	0	0	0	30.0527	73.7644	13.2422	0	0	0	0	0	0	0	0	0	0	0	0	0	0	0	0	0	0	0	0	0	0	0	0	0	0	0	0	0	0	0	0	0	0	0	0	0	0	0	0	0	0	0	0	0	0	0	0	0	0	0	0	0	0	0	0	0	0	0	0	0	0	0	0	0	0	0	0	0
K20492|g__Dorea.s__Dorea_formicigenerans	0	0	0	0	0	0	0	75.2806	0	0	0	0	0	0	0	0	0	0	149.861	58.801	64.1634	100.2	52.9168	26.732	26.502	88.8541	0	67.494	20.0449	11.8243	48.9128	8.3775	109.449	100.92	37.0351	0	307.177	53.6295	0	0	0	61.5973	51.3911	67.366	16.3773	20.1992	0	132.676	0	60.1111	0	62.2186	103.057	0	0	10.072	43.4756	48.978	0	53.9129	34.268	38.84	0	0	57.3477	10.0667	0	0	0	69.6908	28.6322	23.5672	74.8879	31.8081	46.7011	0	15.1914	0	56.9543	0	0	0	13.4269	56.4104	0	133.677	25.1371	0	0	45.2674	27.0185	47.1129	111.502	0	71.6325	0	0	0	0	65.1494	226.063	0	66.7697	49.2008	49.3482	158.934	126.919	0	0	0	0	0	0	0
K20492|g__Dorea.s__Dorea_longicatena	0	0	30.1403	0	0	0	0	117.086	0	23.5027	0	0	6.74542	28.2483	0	0	46.5384	43.6555	193.823	110.374	85.2401	160.346	0	53.7555	0	0	0	128.123	30.3313	27.027	74.0606	11.8243	166.528	82.4813	28.5314	42.2297	455.172	73.3228	0	0	87.2937	100.029	67.1958	110.916	35.31	28.6882	175.521	184.475	8.44595	102.291	290.835	41.9618	163.786	239.676	117.1	28.5646	67.1115	59.1216	0	100.518	40.3447	102.686	0	0	91.0892	31.9649	23.6486	15.015	0	72.3286	55.6446	50.6196	99.319	42.0292	55.0978	0	25.216	169.8	81.8549	0	100.864	43.3312	15.2027	68.2091	194.723	184.672	45.0294	0	0	80.3075	32.0262	63.7889	175.138	513.381	0	0	0	0	0	130.901	294.516	43.9189	149.592	64.8875	59.2741	191.039	225.465	0	0	0	1040.98	545.251	43.2235	266.762
K20492|g__Dorea.s__Dorea_sp_OM02_2LB	0	0	0	0	0	0	0	0	0	0	0	0	0	0	0	0	0	0	0	0	0	0	0	56.1173	0	0	0	0	0	0	0	0	0	0	0	0	0	0	0	0	0	0	0	358.272	0	147.525	0	0	0	0	0	93.5137	0	0	0	0	0	0	0	230.786	0	0	0	0	0	0	48.5281	53.1328	0	0	0	0	0	0	0	0	0	0	0	0	0	81.3866	0	3.36134	0	0	0	0	0	0	0	0	0	0	0	0	0	0	0	0	0	112.41	203.964	95.5455	0	0	0	0	0	0	0	0	0	0
K20492|g__Eggerthella.s__Eggerthella_lenta	35.0725	34.7756	26.8301	17.494	5.41272	16.1533	16.0121	9.47226	0	0	12.0677	0	10.8218	0	0	0	0	0	3.90746	0	9.411	9.47226	2.5465	9.16509	0	203.406	101.015	0	9.47226	13.5318	27.0636	0	0	37.7257	0	0	33.7389	0	0	62.2463	17.5913	9.45585	0	10.8254	0	67.4801	135.021	16.2382	87.7035	28.0662	29.6732	4.05954	0	2.70636	9.47226	0	5.41272	6.7659	0	24.3572	59.1328	17.5913	0	0	45.8291	9.45769	25.7104	14.885	10.8254	0	0	12.1786	0	9.47226	8.08675	0	0	6.7659	44.5175	47.3613	110.95	0	12.1731	11.5345	0	0	0	21.6509	25.5949	0	0	4.05954	8.11543	0	6.7659	5.28185	62.0888	29.6317	0	12.1786	0	27.0273	0	0	6.56895	0	4.05954	22.5505	28.4168	0	0	0	0	0
K20492|g__Eubacterium.s__Eubacterium_eligens	0	0	0	0	0	0	0	0	0	0	0	0	0	28.524	0	0	0	0	174.13	0	0	0	0	0	62.0451	0	0	77.7875	0	0	0	0	0	0	0	0	0	63.0754	0	0	0	119.638	101.047	70.2272	25.1309	16.8919	0	0	0	0	164.373	0	82.8584	0	0	0	60.6034	53.8542	0	0	32.0946	0	0	172.421	0	33.2463	0	0	0	0	13.4295	0	0	0	44.9424	0	0	0	92.6894	0	0	45.4433	0	0	129.017	160.438	0	0	0	0	0	0	93.8154	0	0	0	45.4955	0	0	0	183.135	0	96.9884	62.5249	0	0	0	0	0	0	0	0	0	0
K20492|g__Eubacterium.s__Eubacterium_ramulus	91.6237	0	0	0	0	0	11.8243	78.8296	0	0	0	0	4.84897	0	0	0	29.79	45.3656	157.997	0	51.9618	0	0	51.7482	42.678	139.907	0	86.4167	0	0	0	6.75676	0	89.1161	31.7374	0	352.484	73.6009	0	0	63.7903	95.5068	42.0638	55.0408	33.6972	23.6093	136.634	137.803	0	56.4689	201.318	67.2392	125.62	0	0	35.4098	41.7967	42.1354	0	0	0	0	0	0	0	43.8497	30.2016	25.1457	10.1351	38.5515	25.1494	31.9317	0	21.9123	28.1934	0	21.7292	0	0	0	0	51.9692	16.5406	0	105.926	208.228	27.0185	0	0	0	55.562	73.722	149.158	0	0	148.407	51.9133	26.6712	0	105.505	235.229	0	126.662	62.4543	0	0	152.738	0	0	0	0	0	0	0
K20492|g__Eubacterium.s__Eubacterium_ventriosum	0	53.2959	0	0	0	0	0	0	0	0	0	0	0	0	0	0	0	0	0	30.0825	0	0	0	18.4593	0	0	0	0	0	0	0	0	0	0	0	0	0	33.5097	0	0	0	0	0	0	16.8862	0	0	0	0	0	0	0	0	0	36.4348	0	0	0	0	0	16.6095	38.3559	0	0	0	0	0	0	0	0	0	0	0	0	0	0	0	0	32.0028	0	0	0	0	0	0	56.8225	16.8041	0	0	38.0978	15.072	0	0	0	0	0	0	0	0	0	0	25.3378	43.3537	42.9255	0	85.4833	0	0	0	0	0	0	0	0
K20492|g__Faecalibacterium.s__Faecalibacterium_prausnitzii	0	0	0	256.653	8.35877	0	46.2117	0	0	164.812	3.36134	0	5.04202	0	0	0	72.7634	50.1561	147.576	105.687	59.1421	53.5252	0	44.3078	142.993	66.957	0	32.7763	103.56	64.3107	92.1238	18.2926	0	225.739	41.7143	1.68067	739.559	59.1735	30.197	0	0	154.998	132.717	242.28	201.424	77.0822	0	235.208	48.6025	91.664	0	53.4062	28.549	0	38.2416	54.0753	115.237	166.825	0	117.27	179.88	111.119	0	0	16.8067	43.0415	25.1793	0	8.39493	41.4401	69.4474	110.216	77.7502	132.923	110.804	140.087	0	15.1261	186.38	369.374	212.55	59.6122	8.40336	3.33905	262.193	98.3797	90.9322	0	0	99.7477	90.2485	90.2584	89.1806	0	0	212.262	0	73.4384	58.8235	108.987	208.532	0	0	0	356.804	95.9913	91.366	0	0	0	303.57	0	0	156.289
K20492|g__Firmicutes_unclassified.s__Firmicutes_bacterium_AM10_47	0	0	0	0	0	0	0	0	0	0	0	0	0	0	0	0	0	0	197.387	0	0	0	0	0	0	0	0	0	0	0	0	0	0	0	0	0	0	0	0	0	0	0	53.8646	82.9504	8.44595	0	0	0	0	0	0	0	0	0	0	18.4819	48.7763	28.7162	0	0	0	0	0	0	0	0	0	0	0	0	0	0	0	0	0	0	0	0	0	0	0	0	0	0	162.443	157.291	24.8982	0	0	0	0	0	0	0	0	0	0	0	0	0	249.242	0	0	0	0	0	0	0	0	0	0	0	0	0
K20492|g__Fusicatenibacter.s__Fusicatenibacter_saccharivorans	0	110.786	36.8383	0	0	0	0	112.494	0	28.6219	0	0	3.36704	42.1526	0	0	48.3129	30.0188	244.084	96.7209	87.9962	195.302	115.408	53.7776	41.9247	96.9661	109.652	96.1047	48.2187	36.9982	68.9517	20.2018	136.334	106.147	32.0721	34.8298	440.853	94.0616	0	92.3386	77.3581	90.8963	62.1525	104.541	36.3102	41.9812	188.811	249.703	10.1351	87.0093	343.105	43.7682	167.333	0	124.621	32.0833	85.3578	53.3716	0	87.6192	31.9002	87.2487	0	0	79.3001	48.6569	20.0495	26.5222	0	85.4227	53.9061	35.4281	102.548	35.1287	51.8096	0	38.7174	146.456	77.171	0	0	48.2723	23.384	67.4994	267.425	216.367	42.1587	97.1263	147.502	65.4161	47.0084	75.0192	200.716	586.348	124.471	0	56.5623	0	0	130.658	317.75	60.8108	131.994	85.6955	94.266	194.434	265.167	0	0	0	977.572	522.374	36.4209	253.978
K20492|g__Holdemanella.s__Holdemanella_biformis	0	0	0	0	0	0	0	0	0	0	0	0	0	0	0	0	0	0	0	0	0	0	0	0	0	0	0	0	0	0	0	0	0	0	0	0	0	0	0	0	0	0	0	0	0	0	0	0	0	0	0	0	0	0	0	0	0	0	0	0	0	0	0	0	0	0	0	0	0	0	0	0	0	0	0	0	0	0	0	0	0	0	0	0	0	0	0	0	0	0	0	0	0	0	0	0	0	0	0	0	0	11.8243	72.186	50.7959	0	0	0	0	0	0	0	0	0	0
K20492|g__Lachnospira.s__Lachnospira_pectinoschiza	0	0	0	0	0	0	0	0	0	20.2448	0	0	0	0	0	0	30.1675	0	0	0	0	0	0	0	63.7485	0	0	78.6411	0	0	30.2529	0	126.999	0	0	0	0	0	0	0	0	0	0	80.4831	18.4544	37.1622	185.777	0	0	0	204.831	0	0	132.992	0	0	76.9851	43.8226	0	0	61.7017	0	0	129.39	0	35.1978	0	0	0	0	0	26.8719	0	0	41.6261	0	0	0	0	0	0	0	0	0	0	0	0	0	0	0	0	0	0	0	0	0	0	0	0	94.4321	0	0	0	0	43.6984	130.896	0	0	0	0	0	0	0	0
K20492|g__Lachnospiraceae_unclassified.s__Eubacterium_rectale	0	0	0	21.877	0	0	0	71.8621	173.197	23.3372	0	0	3.15978	0	0	0	30.0953	23.4212	170.387	61.3942	36.8871	0	0	45.148	29.3665	155.058	0	101.184	45.32	35.4335	38.6213	3.37838	121.114	55.3823	20.0988	26.6738	326.464	69.0014	0	50.2558	48.149	67.0255	50.3096	70.5682	19.8234	21.9595	167.051	138.196	0	63.5752	398.204	33.3192	123.335	0	95.6155	0	40.3255	31.5709	0	97.3313	28.4556	68.9649	0	0	53.6827	35.473	13.5022	14.6086	0	35.4151	30.0863	33.7613	89.1285	25.2773	34.877	12.5667	29.8778	109.296	98.9335	0	80.6955	41.9732	1.68919	0	143.031	125.412	31.8625	48.443	82.1916	70.0936	20.2703	61.6228	217.994	406.465	108.958	168.11	70.3832	0	0	94.2136	201.093	18.5811	103.639	77.0231	71.0128	132.942	210.172	0	0	0	750.362	0	0	0
K20492|g__Lactobacillus.s__Lactobacillus_rogosae	0	0	0	0	0	0	0	0	0	13.4398	0	0	0	0	0	0	31.1785	0	0	0	0	0	0	0	35.0211	0	0	91.2446	0	0	38.8514	0	154.319	0	0	0	0	0	0	0	0	0	0	61.9674	18.3946	20.2703	126.53	0	0	0	160.512	0	0	168.033	0	0	52.0618	55.7234	0	0	36.8503	0	0	95.6084	0	37.1622	0	0	0	0	0	18.5697	0	0	29.5152	0	0	0	0	0	0	0	0	0	0	0	0	0	0	0	0	0	0	0	0	0	0	0	0	84.2071	0	0	0	0	53.925	131.852	0	0	0	0	0	0	0	0
K20492|g__Roseburia.s__Roseburia_intestinalis	0	0	0	0	0	0	0	90.6819	0	48.978	0	0	0	37.1508	0	0	0	0	229.415	0	0	194.11	68.9007	52.3592	66.18	0	0	107.739	35.163	0	68.9391	0	0	0	27.027	0	440.526	0	0	0	0	105.38	58.6159	124.388	23.4328	25.2694	0	0	0	113.926	0	0	0	229.884	83.8627	38.7524	69.2568	52.1818	0	0	40.2199	58.5057	0	0	0	18.5697	0	0	0	0	0	0	0	28.7162	48.2148	0	0	0	92.1268	0	0	49.9075	13.505	0	225.645	193.08	33.7101	106.936	149.192	58.8115	0	81.8251	145.513	0	141.841	242.696	0	0	0	97.4097	301.112	0	0	0	0	0	0	0	0	0	0	0	0	0
K20492|g__Roseburia.s__Roseburia_inulinivorans	0	0	0	0	0	0	0	70.1778	0	0	0	0	0	31.8734	115.344	0	0	0	188.971	72.9779	66.402	142.357	0	40.0181	43.2299	0	0	93.3251	31.8138	0	62.3283	0	0	54.0541	0	0	0	0	0	0	54.0123	85.0823	48.8887	90.5761	25.2747	23.6486	127.788	0	0	0	193.111	0	83.1831	0	69.0539	0	36.6204	40.0992	0	75.093	28.4671	55.7432	0	0	0	58.9719	0	27.0157	0	61.81	0	25.3378	81.3696	23.4792	59.3366	0	0	0	68.8158	0	0	77.5454	0	0	140.739	127.545	30.0144	0	101.801	70.1649	0	54.9756	135.911	377.279	125.117	0	0	0	0	87.7668	183.1	29.9425	0	0	0	154.295	0	0	0	0	0	0	43.4321	185.462
K20492|g__Ruminococcus.s__Ruminococcus_lactaris	0	0	0	0	0	0	0	98.5064	0	43.5868	0	0	0	0	0	0	0	0	0	0	74.8136	0	0	0	0	113.774	0	0	36.9711	0	0	11.8243	0	0	0	0	0	0	0	0	0	0	0	0	0	23.5802	166.615	0	0	0	0	0	0	0	0	0	0	0	0	0	33.2095	0	0	0	0	0	0	0	0	0	0	0	103.411	33.629	52.8846	0	0	0	0	0	0	0	15.2027	75.4768	227.111	0	0	0	0	0	37.0428	58.129	0	0	0	0	0	0	0	0	0	0	0	0	0	0	0	0	0	0	0	0	0	0
K20492|g__Ruminococcus.s__Ruminococcus_sp_AF31_8BH	0	0	0	0	0	0	0	155.85	0	0	0	0	0	0	0	0	0	0	0	0	0	0	0	0	0	0	0	0	0	0	102.415	0	0	0	0	0	0	0	0	0	0	0	0	0	0	0	0	0	0	0	0	0	0	0	0	0	0	0	0	0	0	0	0	0	0	0	0	0	0	0	0	0	0	0	0	0	0	0	0	0	0	0	0	0	0	0	0	0	0	0	0	0	0	0	0	0	0	0	0	0	0	0	0	0	0	0	0	0	0	0	0	0	0	0
K20492|g__Streptococcus.s__Streptococcus_lutetiensis	0	0	0	0	0	0	0	0	0	0	0	0	0	0	0	0	0	0	0	0	0	0	0	0	0	0	0	0	0	0	0	0	0	0	0	0	0	100.515	0	0	0	0	0	0	0	0	0	0	0	0	0	0	0	0	0	0	0	0	150.14	0	0	0	0	167.707	0	0	0	0	0	0	0	0	0	0	0	0	0	0	0	0	0	0	0	0	0	0	0	0	0	0	0	0	0	0	0	0	0	0	0	0	0	0	0	0	0	0	0	0	0	0	0	0	0	0
K20492|g__Streptococcus.s__Streptococcus_pneumoniae	0	0	0	0	0	0	0	0	0	0	0	0	0	0	0	0	0	0	20.0281	4.00802	0	0	0	0	0	0	0	0	0	0	0	0	233.877	0	0	0	36.0721	0	0	2.00401	46.0682	0	0	0	0	0	14.0281	0	0	0	0	0	23.7565	70.2336	8.01603	0	0	0	0	155.523	16.0321	14.0281	0	0	0	0	0	0	0	0	10.02	10.02	0	0	0	0	0	0	19.5971	0	0	0	0	0	24.0361	0	0	0	0	13.4207	0	0	0	0	0	115.213	0	0	0	0	0	0	0	0	16.8576	4.00401	0	0	0	0	0	0	0	0
K20492|g__Streptococcus.s__Streptococcus_salivarius	0	0	0	0	0	0	0	0	0	0	0	0	0	0	0	0	0	0	0	5.9761	0	0	0	0	0	0	0	0	0	0	0	0	0	0	0	0	0	0	11.9522	7.6673	0	0	0	0	0	0	0	0	0	0	0	0	0	15.3334	7.96813	0	0	0	0	0	0	0	0	0	0	0	0	0	0	0	3.98406	9.96016	0	0	0	0	0	0	0	0	0	0	0	0	43.8247	0	0	0	0	0	0	0	0	0	0	508.737	0	0	0	0	0	0	0	0	60.1003	11.9482	0	0	0	0	33.4848	0	0	0
K20492|unclassified	0	0	0	0	0	0	0	0	0	0	0	0	0	0	0	0	0	0	0	9.36826	0	0	0	0	0	0	0	0	0	0	0	0	0	0	0	0	0	0	0	0	0	0	0	0	0	0	0	0	0	0	0	0	0	0	0	0	0	0	0	0	0	0	0	0	0	0	0	0	0	0	0	0	0	0	0	0	0	0	0	0	0	0	0	0	0	0	0	0	0	0	0	0	0	0	0	0	0	0	14.3412	0	0	0	0	0	0	0	0	0	8.69986	0	0	0	0	0
K23015	831.532	37.6098	133.086	0	0	0	0	53.4473	40.3194	367.858	0	0	6.52063	141.963	1356.03	0	0	0	19.4505	0	0	48.1173	84.6872	0	0	0	48.1923	9.13158	0	0	14.2906	0	0	76.501	83.4589	7.82781	156.479	6.52742	93.4916	41.4415	246.867	0	332.318	52.8684	0	9.06871	0	0	15.6189	0	0	11.7443	33.6311	25.9018	108.964	916.592	0	74.2572	0	181.883	0	40.2272	0	0	241.043	67.3215	92.3779	38.6001	0	54.7268	48.2593	0	11.7226	0	0	0	6.48364	63.8057	0	0	0	114.769	0	2.89486	9.13838	11.5279	79.2404	66.4319	36.3923	329.081	36.5484	39.0871	0	24.6157	0	0	6.50728	0	0	0	0	80.6075	9.13329	0	334.03	0	0	0	0	0	33.8785	0	0	0
K23015|g__Escherichia.s__Escherichia_coli	25.3946	1.18343	10.3684	0	0	0	0	31.2592	24.6967	286.812	0	0	3.90967	6.52742	837.486	0	0	0	3.78467	0	0	38.984	41.4096	0	0	0	1.30548	6.52062	0	0	1.30548	0	0	32.3463	56.1358	3.91136	53.4479	2.61097	23.1483	12.9794	130.473	0	138.887	45.1712	0	7.76323	0	0	7.8329	0	0	5.22193	9.13498	1.26422	5.14949	532.309	0	70.3408	0	42.7735	0	36.3786	0	0	10.4439	38.7	62.6313	19.278	0	16.9662	24.8042	0	9.13838	0	0	0	0	13.0548	0	0	0	67.7768	0	0	6.52742	7.72216	67.491	39.0286	2.49688	193.803	0	7.8295	0	9.04583	0	0	6.50728	0	0	0	0	46.7247	3.91645	0	206.373	0	0	0	0	0	15.659	0	0	0
K23015|g__Klebsiella.s__Klebsiella_oxytoca	806.137	36.4264	122.718	0	0	0	0	22.1881	15.6226	70.2387	0	0	2.61097	135.435	518.545	0	0	0	14.3603	0	0	9.13329	38.9432	0	0	0	46.8868	2.61097	0	0	12.9852	0	0	44.1547	27.3231	3.91645	103.031	3.91645	42.5485	14.1824	116.394	0	193.431	7.69727	0	1.30548	0	0	7.78603	0	0	6.52232	6.52742	24.6376	103.815	356.669	0	3.91645	0	81.8062	0	3.84859	0	0	230.599	28.6215	29.7466	19.3221	0	18.2768	23.4551	0	1.27877	0	0	0	0	33.7796	0	0	0	46.9923	0	0	2.61097	3.80571	11.7493	27.4033	33.8954	120.626	36.5484	15.6003	0	5.12938	0	0	0	0	0	0	0	3.91645	2.60587	0	127.657	0	0	0	0	0	18.2195	0	0	0
K23015|g__Klebsiella.s__Klebsiella_pneumoniae	0	0	0	0	0	0	0	0	0	0	0	0	0	0	0	0	0	0	1.30548	0	0	0	0	0	0	0	0	0	0	0	0	0	0	0	0	0	0	0	25.769	14.2797	0	0	0	0	0	0	0	0	0	0	0	0	17.9687	0	0	0	0	0	0	57.3033	0	0	0	0	0	0	0	0	0	19.4838	0	0	1.30548	0	0	0	0	16.9713	0	0	0	0	0	0	0	0	0	0	0	0	0	15.6573	0	10.4405	0	0	0	0	0	0	0	29.9663	2.61097	0	0	0	0	0	0	0	0	0	0	0
K23015|unclassified	0	0	0	0	0	0	0	0	0	10.807	0	0	0	0	0	0	0	0	0	0	0	0	4.33439	0	0	0	0	0	0	0	0	0	0	0	0	0	0	0	2.0258	0	0	0	0	0	0	0	0	0	0	0	0	0	0	0	0	27.6138	0	0	0	0	0	0	0	0	0	0	0	0	0	0	0	0	0	0	0	0	6.48364	0	0	0	0	0	0	2.89486	0	0	0	0	0	14.6526	0	0	0	0	0	0	0	0	0	0	0	0	0	0	0	0	0	0	0	0	0	0	0	0
K03078	1766.27	211.726	350.262	0	59.7021	2662.69	615.391	24.7053	48.328	619.217	529.177	0	21.4008	350.146	1578.95	0	30.5084	14.2471	25.01	21.7362	46.4665	82.5568	142.136	0	0	0	136.96	38.6846	0	0	19.4553	27.5818	39.7991	132.964	241.127	13.1979	463.008	10.0089	355.052	23.4047	45.0732	384.207	39.8319	5.57757	0	0	261.188	0	21.3384	0	0	4.41333	113.339	69.314	435.149	373.528	77.0815	0	87.1021	1121.5	156.078	586.521	11590.5	408.965	515.208	142.932	188.006	0	1734.05	124.919	126.695	0	92.8742	243.936	1.90365	0	11.6907	116.363	0	189.958	0	382.433	0	689.328	49.2616	57.106	27.5396	171.218	90.9191	252.025	58.9585	65.1002	20.5549	88.5925	11.7064	19.4526	26.7852	2760.65	0	0	0	36.3715	0	7.96813	60.825	0	5.83658	242.814	0	284.736	396.502	169.24	0	0
K03078|g__Citrobacter.s__Citrobacter_braakii	0	0	0	0	0	0	0	0	0	0	0	0	0	0	0	0	0	0	0	0	0	0	0	0	0	0	0	0	0	0	0	0	0	0	0	0	0	0	0	0	0	0	0	0	0	0	0	0	0	0	0	0	0	0	0	0	0	0	0	0	0	0	0	0	0	0	0	0	0	0	0	0	0	0	0	0	0	29.7205	0	0	0	0	0	0	0	0	0	0	0	0	0	0	0	0	0	0	0	0	0	0	0	0	0	0	0	0	0	0	0	0	0	0	0	0
K03078|g__Citrobacter.s__Citrobacter_freundii	0	0	0	0	0	0	0	0	0	0	0	0	0	0	0	0	0	0	0	0	0	0	0	0	0	0	0	0	0	0	0	0	0	0	0	0	0	0	0	0	0	0	0	0	0	0	0	0	0	0	0	0	0	0	0	0	0	0	0	0	0	0	0	0	0	0	0	0	0	0	0	0	17.6027	0	0	0	0	0	0	0	0	0	0	0	0	0	0	0	0	0	0	0	1.99203	0	0	0	0	0	0	0	0	0	0	0	0	0	0	0	0	0	0	0	0	0
K03078|g__Citrobacter.s__Citrobacter_portucalensis	0	11.6946	0	0	0	0	0	0	0	0	0	0	0	0	0	0	0	0	0	0	0	0	0	0	0	0	0	0	0	0	0	0	0	0	0	0	0	0	0	0	0	0	0	0	0	0	0	0	0	0	0	0	0	0	0	0	0	0	0	0	0	0	0	0	0	0	0	0	0	0	0	0	15.9363	0	0	0	0	0	0	0	0	0	0	0	0	0	0	0	0	0	0	0	1.99203	0	0	0	0	0	0	0	0	0	0	0	0	0	0	41.4522	0	0	0	0	0	0
K03078|g__Citrobacter.s__Citrobacter_werkmanii	0	0	0	0	0	0	0	0	0	0	0	0	0	0	0	0	0	0	0	0	0	0	0	0	0	0	0	0	0	0	0	0	0	0	0	0	0	0	0	0	0	0	0	0	0	0	0	0	0	0	0	0	0	0	0	0	0	0	0	0	0	0	0	0	0	0	0	0	0	0	0	0	0	0	0	0	0	0	0	0	0	0	0	0	0	0	0	0	0	0	0	0	0	0	0	0	0	0	0	0	0	0	0	0	11.2255	0	0	0	0	0	0	0	0	0
K03078|g__Clostridioides.s__Clostridioides_difficile	0	0	0	0	0	0	0	0	0	0	299.994	0	0	0	0	0	0	0	0	0	0	0	0	0	0	0	0	0	0	0	0	0	0	0	0	0	0	0	0	0	0	0	0	0	0	0	0	0	7.07547	0	0	0	0	0	0	0	0	0	9.43396	0	0	0	0	0	0	0	0	0	7.07547	0	0	0	0	44.5425	0	0	0	14.1509	0	0	0	0	0	0	0	0	0	0	0	0	0	0	0	8.63855	0	0	0	1591.27	0	0	0	0	0	0	0	0	0	81.3233	0	0	0	100.293	0	0
K03078|g__Enterobacter.s__Enterobacter_bugandensis	0	0	0	0	0	0	0	0	0	0	0	0	0	0	0	0	0	0	0	0	0	0	0	0	0	0	0	0	0	0	0	0	0	0	0	0	0	0	0	0	0	0	0	0	0	0	0	0	0	0	0	0	0	0	0	0	0	0	0	0	0	0	0	0	0	0	0	0	0	0	0	0	0	5.28692	0	0	0	0	0	0	0	0	0	0	0	0	0	0	0	0	0	0	0	0	1.99203	0	0	0	0	0	0	0	0	0	0	0	0	0	0	0	0	0	0	0
K03078|g__Enterobacter.s__Enterobacter_cloacae	0	0	0	0	0	0	0	0	0	0	0	0	0	0	0	0	0	0	0	0	0	0	0	0	0	0	0	0	0	0	0	0	0	0	0	0	0	0	3.85356	0	0	0	0	0	0	0	0	0	0	0	0	0	0	0	0	0	17.9283	0	0	65.7371	0	0	0	0	0	0	0	0	0	0	0	0	3.98406	5.9761	0	0	0	0	0	0	0	0	0	0	0	0	0	0	0	0	0	1.99203	0	3.98406	5.9761	0	0	0	0	0	0	0	0	0	0	0	0	0	0	1.99203	0	0	0	0
K03078|g__Enterococcus.s__Enterococcus_faecium	0	0	0	0	46.8892	0	0	0	0	26.5306	229.183	0	0	0	0	0	0	0	0	0	0	0	0	0	0	0	0	0	0	0	0	0	0	0	0	0	0	0	0	0	0	0	0	0	0	0	0	0	10.2041	0	0	0	0	0	0	0	0	0	8.16327	0	0	0	11590.5	0	0	0	0	0	4.08163	0	0	0	22.449	103.854	0	0	0	8.16327	0	0	0	0	0	0	0	0	0	0	0	0	0	0	0	41.63	0	0	0	1169.37	0	0	0	0	0	0	0	0	0	88.8729	0	0	255.55	68.9472	0	0
K03078|g__Escherichia.s__Escherichia_coli	1766.27	190.863	350.262	0	0	2642.48	0	0	1.94553	387.349	0	0	1.94553	350.146	130.907	0	24.7181	0	0	0	25.6396	71.3152	120.761	0	0	0	136.96	35.6854	0	0	19.4553	13.8315	7.96813	127.985	55.5125	0	439.235	7.96813	220.951	9.96016	15.9363	378.681	28.6729	0	0	0	261.188	0	0	0	0	0	3.98406	69.314	233.393	180.187	0	0	0	15.6219	156.078	584.887	0	84.5168	513.216	3.74335	25.0538	0	0	84.633	107.24	0	23.369	0	0	0	7.41218	17.8968	0	0	0	1.99203	0	0	41.4795	51.2694	17.8195	57.8885	0	36.9544	58.9585	5.88308	16.5708	7.03049	0	0	0	0	0	0	0	29.5399	0	0	19.562	0	0	0	0	0	28.6563	0	0	0
K03078|g__Escherichia.s__Escherichia_fergusonii	0	0	0	0	0	3.25733	0	0	19.4553	62.2568	0	0	13.6187	0	1370.11	0	3.98406	7.95629	0	0	13.6187	7.35053	21.3745	0	0	0	0	0	0	0	0	13.7503	0	0	43.4526	0	0	0	47.0262	0	25.5216	0	3.69378	0	0	0	0	0	0	0	0	0	7.91408	0	1.65017	131.617	3.98406	0	0	35.8566	0	1.63399	0	142.934	0	110.335	93.3184	0	0	26.7355	17.5097	0	1.94553	0	0	0	0	1.99203	0	0	0	314.68	0	3.97223	7.7821	5.83658	9.72007	111.666	0	149.853	0	13.9363	0	9.96016	0	0	0	0	0	0	0	3.8835	0	0	1.99203	0	0	0	0	0	109.135	0	0	0
K03078|g__Hafnia.s__Hafnia_alvei	0	0	0	0	0	0	0	0	0	0	0	0	0	0	0	0	0	0	0	0	0	0	0	0	0	0	0	0	0	0	0	0	0	0	0	0	0	0	0	0	0	0	0	0	0	0	0	0	0	0	0	0	6.12245	0	2.04082	0	0	0	0	0	0	0	0	0	0	0	0	0	0	0	0	0	0	0	0	0	0	0	0	0	0	0	0	0	0	0	0	0	0	0	0	0	0	0	0	0	0	0	0	0	0	0	0	0	0	0	0	0	0	0	0	0	0	0
K03078|g__Hafnia.s__Hafnia_paralvei	0	0	0	0	0	0	0	0	0	0	0	0	0	0	0	0	0	0	0	0	0	0	0	0	0	0	0	0	0	0	0	0	0	0	0	0	0	0	0	0	0	0	0	0	0	0	0	0	0	0	0	0	92.2613	0	198.065	0	0	0	0	0	0	0	0	0	0	0	0	0	0	0	0	0	0	0	0	0	0	0	0	0	0	0	0	0	0	0	0	0	0	0	0	0	0	0	0	0	0	0	0	0	0	0	0	0	0	0	0	0	0	0	0	0	0	0
K03078|g__Klebsiella.s__Klebsiella_aerogenes	0	0	0	0	0	0	0	0	0	0	0	0	0	0	0	0	0	0	0	0	0	0	0	0	0	0	0	0	0	0	0	0	0	0	0	0	0	0	0	0	0	0	0	0	0	0	0	0	0	0	0	0	0	0	0	0	0	0	0	346.327	0	0	0	0	0	0	0	0	0	3.9604	0	0	0	0	0	0	0	3.9604	0	0	0	0	0	0	0	0	0	0	0	0	0	0	0	0	0	0	0	0	0	0	0	0	0	0	0	0	0	0	0	0	0	0	0	0
K03078|g__Klebsiella.s__Klebsiella_grimontii	0	0	0	0	0	0	0	0	0	0	0	0	0	0	0	0	0	0	0	0	0	0	0	0	0	0	0	0	0	0	0	0	0	0	0	0	0	0	0	0	0	0	0	0	0	0	0	0	0	0	0	0	0	0	0	0	3.98406	0	0	0	0	0	0	0	0	0	0	0	0	0	0	0	0	0	0	0	0	0	0	0	0	0	0	0	0	0	0	0	0	0	0	0	0	0	0	0	0	0	0	0	0	0	0	0	0	0	0	0	0	0	0	0	0	0
K03078|g__Klebsiella.s__Klebsiella_michiganensis	0	0	0	0	0	0	0	0	0	0	0	0	0	0	0	0	0	0	0	0	0	0	0	0	0	0	0	0	0	0	0	0	0	0	0	0	0	0	0	0	0	0	0	0	0	0	0	0	0	0	0	0	0	0	0	0	0	0	0	0	0	0	0	0	1.99203	0	0	0	0	0	0	0	0	0	0	0	0	0	0	0	0	0	0	0	0	0	0	0	0	0	0	0	0	0	0	0	0	0	0	0	0	0	0	0	0	0	0	0	0	0	0	0	0	0
K03078|g__Klebsiella.s__Klebsiella_oxytoca	0	0	0	0	0	0	0	0	21.4008	3.75058	0	0	5.83658	0	15.5354	0	0	0	21.3446	0	1.65017	3.89105	0	0	0	0	0	0	0	0	0	0	0	0	118.191	0	0	0	0	0	3.61541	0	5.83658	0	0	0	0	0	0	0	0	0	0	0	0	61.724	1.97628	0	0	3.98406	0	0	0	135.166	0	28.8535	57.3894	0	0	0	1.94553	0	0	0	0	0	0	0	0	0	0	61.7824	0	0	0	0	0	1.66389	63.8552	61.4794	0	15.5642	0	0	0	0	0	0	0	0	0	0	0	0	0	0	5.83658	0	0	0	0	0	0	0
K03078|g__Klebsiella.s__Klebsiella_pneumoniae	0	0	0	0	0	0	0	0	0	0	0	0	0	0	0	0	0	0	0	0	0	0	0	0	0	0	0	0	0	0	0	0	0	0	0	0	0	0	1.99203	1.99203	0	0	0	0	0	0	0	0	0	0	0	0	0	0	0	0	0	0	0	3.98406	0	0	0	0	0	0	0	0	0	0	0	0	0	0	0	0	0	0	0	0	0	0	0	0	0	0	0	0	0	0	0	0	0	0	0	0	0	0	0	0	0	0	0	1.99203	0	0	0	0	0	227.429	0	0	0	0
K03078|g__Klebsiella.s__Klebsiella_variicola	0	0	0	0	0	0	0	0	0	0	0	0	0	0	0	0	0	0	0	0	0	0	0	0	0	0	0	0	0	0	0	0	0	0	0	0	0	0	1.70068	0	0	0	0	0	0	0	0	0	0	0	0	0	0	0	0	0	0	0	0	17.9283	0	0	0	0	0	0	0	0	0	7.83022	0	0	0	63.1436	0	0	0	33.8645	0	0	0	0	0	678.12	0	0	0	0	0	0	0	7.46232	0	0	0	0	0	0	0	0	0	0	0	5.9761	0	0	0	0	0	4.99596	0	0	0	0
K03078|g__Lactobacillus.s__Lactobacillus_casei	0	0	0	0	0	0	0	0	0	0	0	0	0	0	0	0	0	0	0	0	0	0	0	0	0	0	0	0	0	0	0	0	0	0	0	0	0	0	0	0	0	0	0	0	0	0	0	0	0	0	0	0	0	0	0	0	0	0	0	6.08519	0	0	0	0	0	0	0	0	2.0284	0	0	0	0	0	0	0	0	0	0	0	0	0	0	0	0	0	0	0	0	0	0	0	0	0	0	0	0	0	0	0	0	0	0	0	0	0	0	0	0	0	0	0	0	0
K03078|g__Lactobacillus.s__Lactobacillus_casei_group	0	0	0	0	0	0	0	0	0	0	0	0	0	0	0	0	0	0	0	2.0284	0	0	0	0	0	0	0	0	0	0	0	0	0	0	0	0	0	0	0	0	0	0	0	0	0	0	0	0	0	0	0	0	0	0	0	0	0	0	0	6.08519	0	0	0	0	0	0	0	0	0	0	0	0	0	0	0	0	0	0	0	0	0	0	0	0	0	0	0	0	0	0	0	0	0	0	0	0	0	0	0	0	0	0	0	0	0	0	0	0	0	0	0	0	0	0
K03078|g__Lactobacillus.s__Lactobacillus_rhamnosus	0	0	0	0	0	0	615.391	0	0	0	0	0	0	0	0	0	0	0	0	8.11359	0	0	0	0	0	0	0	0	0	0	0	0	0	0	0	0	0	0	11.7434	0	0	0	0	0	0	0	0	0	0	0	0	0	0	0	0	0	0	0	69.5048	608.026	0	0	0	0	0	0	0	0	1720.87	0	0	0	0	0	0	0	0	0	0	189.958	0	0	0	0	0	0	0	0	24.3408	0	0	0	0	0	0	11.9077	24.2429	0	0	0	0	0	0	0	15.1879	0	0	12.1704	0	50.3192	0	0	0	0
K03078|g__Lelliottia.s__Lelliottia_amnigena	0	0	0	0	0	0	0	0	0	0	0	0	0	0	0	0	0	0	0	0	0	0	0	0	0	0	0	0	0	0	0	0	0	0	0	0	0	0	0	0	0	0	0	0	0	0	0	0	0	0	0	0	0	0	0	0	0	0	0	0	0	0	0	0	0	0	0	0	0	0	0	0	0	3.98406	0	0	0	0	0	0	0	0	0	0	0	0	0	0	0	0	0	3.98406	0	0	0	0	0	0	0	0	0	0	0	0	0	0	0	0	0	0	0	0	0	0
K03078|g__Lelliottia.s__Lelliottia_nimipressuralis	0	0	0	0	0	0	0	0	0	0	0	0	0	0	0	0	0	0	0	0	0	0	0	0	0	0	0	0	0	0	0	0	0	0	0	0	0	0	0	0	0	0	0	0	0	0	0	0	0	0	0	0	0	0	0	0	0	0	0	0	0	0	0	0	0	0	0	0	0	0	0	0	3.79383	3.98406	0	0	0	0	0	0	0	0	0	3.96825	0	0	0	0	0	0	0	7.2451	0	0	0	0	0	0	0	0	0	0	0	0	0	0	0	0	0	0	0	0	0	0
K03078|g__Pedobacter.s__Pedobacter_himalayensis	0	0	0	0	0	0	0	0	0	0	0	0	0	0	0	0	0	0	0	0	0	0	0	0	0	0	0	0	0	0	0	0	0	0	0	0	0	0	0	0	0	0	0	0	0	0	0	0	0	0	0	0	0	0	0	0	0	0	0	0	0	0	0	0	0	0	0	0	0	0	0	0	3.79383	9.96016	0	0	0	0	0	0	0	0	0	0	0	0	0	0	0	0	0	5.9761	0	0	3.73832	0	0	0	0	0	0	0	0	0	0	0	0	0	0	0	0	0	0	0
K03078|g__Raoultella.s__Raoultella_ornithinolytica	0	0	0	0	0	0	0	0	0	0	0	0	0	0	0	0	0	0	0	0	0	0	0	0	0	0	0	0	0	0	0	0	0	0	0	0	0	0	0	0	0	0	0	0	0	0	0	0	0	0	0	0	0	0	0	0	0	0	0	3.98406	0	0	0	0	0	0	0	0	0	0	0	0	0	0	0	0	0	0	0	0	0	0	0	0	0	0	0	0	0	0	0	0	0	0	0	0	0	0	0	0	0	0	0	0	0	0	0	0	0	0	0	0	0	0
K03078|g__Raoultella.s__Raoultella_planticola	0	0	0	0	0	0	0	0	0	0	0	0	0	0	0	0	0	0	0	0	0	0	0	0	0	0	0	0	0	0	0	0	0	0	0	0	0	0	0	0	0	0	0	0	0	0	0	0	0	0	0	0	0	0	0	0	0	0	0	3.98406	0	0	0	0	0	0	0	0	0	0	0	0	0	0	0	0	0	0	0	0	0	0	0	0	0	0	0	0	0	0	0	0	0	0	0	0	0	0	0	0	0	0	0	0	0	0	0	0	0	0	0	0	0	0
K03078|g__Salmonella.s__Salmonella_enterica	0	0	0	0	0	0	0	0	0	0	0	0	0	0	62.3964	0	0	0	0	0	0	0	0	0	0	0	0	0	0	0	0	0	0	0	6.12245	0	0	2.04082	0	2.04082	0	0	1.62866	0	0	0	0	0	0	0	0	0	0	0	0	0	0	0	0	0	0	0	0	0	0	0	12.2449	0	0	0	0	0	0	0	0	0	0	0	0	0	0	3.9788	0	0	0	0	0	0	0	3.73861	0	0	0	0	0	0	0	0	0	0	0	0	0	0	0	0	0	0	0	0	0	0	0	0
K03078|g__Streptococcus.s__Streptococcus_agalactiae	0	0	0	0	0	0	0	0	0	0	0	0	0	0	0	0	0	0	0	0	0	0	0	0	0	0	0	0	0	0	0	0	0	0	0	0	0	0	0	0	0	0	0	0	0	0	0	0	0	0	0	0	0	0	0	0	0	0	0	0	0	0	0	0	0	0	0	0	0	0	0	0	0	0	0	0	0	0	0	0	0	0	0	0	0	0	0	0	0	0	0	0	0	0	0	3.86847	0	0	0	0	0	0	0	0	0	0	0	0	0	0	0	0	0	0
K03078|g__Streptococcus.s__Streptococcus_anginosus	0	0	0	0	0	0	0	5.76923	0	0	0	0	0	0	0	0	0	0	0	0	0	0	0	0	0	0	0	0	0	0	0	0	0	0	0	0	0	0	17.3077	0	0	0	0	0	0	0	0	0	0	0	0	0	0	0	0	0	26.3923	0	0	0	0	0	0	0	0	0	0	0	0	0	0	0	0	0	0	0	0	0	0	0	0	0	0	0	0	0	0	0	0	0	0	0	0	0	0	0	0	0	0	0	0	0	0	0	0	0	0	0	0	0	0	0	0	0
K03078|g__Streptococcus.s__Streptococcus_anginosus_group	0	0	0	0	0	0	0	3.84615	0	0	0	0	0	0	0	0	0	0	0	0	0	0	0	0	0	0	0	0	0	0	0	0	0	0	0	0	0	0	11.2479	0	0	0	0	0	0	0	0	0	0	0	0	0	0	0	0	0	1.92308	0	0	0	0	0	0	0	0	0	0	0	0	0	0	0	0	0	0	0	0	0	0	0	0	0	0	0	0	0	0	0	0	0	0	0	0	0	0	0	0	0	0	0	0	0	0	0	0	0	0	0	0	0	0	0	0	0
K03078|g__Streptococcus.s__Streptococcus_equinus	0	0	0	0	0	0	0	0	0	15.3591	0	0	0	0	0	0	0	0	0	0	0	0	0	0	0	0	0	0	0	0	0	0	0	0	0	0	0	0	0	0	0	0	0	0	0	0	0	0	0	0	0	0	0	0	0	0	0	0	0	0	0	0	0	0	0	0	0	0	0	0	0	0	0	0	0	0	0	0	0	0	0	0	0	0	0	0	0	0	0	0	0	0	0	0	0	0	0	0	0	0	0	0	0	0	0	0	0	0	0	0	0	0	0	0
K03078|g__Streptococcus.s__Streptococcus_gallolyticus	0	0	0	0	0	0	0	0	0	38.6847	0	0	0	0	0	0	0	0	0	0	0	0	0	0	0	0	0	0	0	0	0	0	0	0	0	0	0	0	0	0	0	0	0	0	0	0	0	0	0	0	0	0	0	0	0	0	0	0	0	0	0	0	0	0	0	0	0	0	0	0	0	0	0	0	0	0	0	0	0	0	0	0	0	0	0	0	0	0	0	0	0	0	0	0	0	0	0	0	0	0	0	0	0	0	0	0	0	0	0	0	0	0	0	0
K03078|g__Streptococcus.s__Streptococcus_infantis	0	0	0	0	0	0	0	0	0	0	0	0	0	0	0	0	0	0	0	0	0	0	0	0	0	0	0	0	0	0	0	0	22.4947	0	0	0	0	0	3.86847	0	0	0	0	0	0	0	0	0	0	0	0	0	0	0	0	0	0	0	0	0	0	0	0	0	0	0	0	0	0	0	0	0	0	0	0	0	0	0	0	0	0	0	0	0	0	0	0	0	0	0	0	0	0	0	0	0	0	0	0	0	0	0	0	0	0	0	0	0	0	0	0	0	0	0
K03078|g__Streptococcus.s__Streptococcus_macedonicus	0	0	0	0	0	0	0	0	0	25.1451	0	0	0	0	0	0	0	0	0	0	0	0	0	0	0	0	0	0	0	0	0	0	0	0	0	0	0	0	0	0	0	0	0	0	0	0	0	0	0	0	0	0	0	0	0	0	0	0	0	0	0	0	0	0	0	0	0	0	0	0	0	0	0	0	0	0	0	0	0	0	0	0	0	0	0	0	0	0	0	0	0	0	0	0	0	0	0	0	0	0	0	0	0	0	0	0	0	0	0	0	0	0	0	0
K03078|g__Streptococcus.s__Streptococcus_milleri	0	0	0	0	0	0	0	3.86847	0	0	0	0	0	0	0	0	0	0	0	3.86847	0	0	0	0	0	0	0	0	0	0	0	0	0	0	0	0	0	0	17.2532	0	0	0	0	0	0	0	0	0	0	0	0	0	0	0	0	0	17.397	0	0	0	0	0	0	0	0	0	0	0	0	0	0	0	0	0	0	0	0	0	0	0	0	0	0	0	0	0	0	0	0	0	0	0	0	0	0	0	0	0	0	0	0	0	0	0	0	0	0	0	0	0	0	0	0	0
K03078|g__Streptococcus.s__Streptococcus_mitis	0	0	0	0	0	0	0	0	0	0	0	0	0	0	0	0	0	0	0	0	0	0	0	0	0	0	0	0	0	0	0	0	1.76678	0	0	0	0	0	0	0	0	0	0	0	0	0	0	0	0	0	0	0	0	0	0	0	0	0	0	0	0	0	0	0	0	0	0	0	0	0	0	0	0	0	0	0	0	0	0	0	0	0	0	0	0	0	0	0	0	0	0	0	0	0	0	0	0	0	0	0	0	0	0	0	0	0	0	0	0	0	0	0	0	0
K03078|g__Streptococcus.s__Streptococcus_mutans	0	0	0	0	0	0	0	0	0	0	0	0	0	0	0	0	0	0	0	0	0	0	0	0	0	0	0	0	0	0	0	0	0	0	0	0	0	0	0	0	0	0	0	0	0	0	0	0	0	0	0	0	0	0	0	0	0	0	0	0	0	0	0	0	0	0	0	0	0	0	0	0	0	0	0	0	0	0	0	0	0	0	0	0	0	0	0	0	0	0	0	0	0	17.3492	0	0	0	0	0	0	0	0	0	0	12.8576	0	0	0	0	0	0	0	0	0
K03078|g__Streptococcus.s__Streptococcus_pasteurianus	0	0	0	0	0	0	0	0	0	54.055	0	0	0	0	0	0	0	0	0	0	0	0	0	0	0	0	0	0	0	0	0	0	0	0	0	0	0	0	0	0	0	0	0	0	0	0	0	0	0	0	0	0	0	0	0	0	0	0	0	0	0	0	0	0	0	0	0	0	0	0	0	0	0	0	0	0	0	0	0	0	0	0	0	0	0	0	0	0	0	0	0	0	0	0	0	0	0	0	0	0	0	0	0	0	0	0	0	0	0	0	0	0	0	0
K03078|g__Streptococcus.s__Streptococcus_pneumoniae	0	0	0	0	0	0	0	0	0	0	0	0	0	0	0	0	0	0	0	0	0	0	0	0	0	0	0	0	0	0	0	0	3.86847	0	0	3.76648	0	0	5.63109	0	0	0	0	0	0	0	0	0	0	0	0	0	0	0	0	0	0	0	0	0	0	0	0	0	0	0	0	0	0	0	0	0	0	0	0	0	0	0	0	0	0	0	0	0	0	0	0	0	0	0	0	0	0	0	0	0	0	0	0	0	0	0	0	0	0	0	0	0	0	0	0	0	0	0
K03078|g__Streptococcus.s__Streptococcus_pseudopneumoniae	0	0	0	0	0	0	0	0	0	0	0	0	0	0	0	0	0	0	0	0	0	0	0	0	0	0	0	0	0	0	0	0	3.70102	0	0	0	0	0	3.86847	0	0	0	0	0	0	0	0	0	0	0	0	0	0	0	0	0	0	0	0	0	0	0	0	0	0	0	0	0	0	0	0	0	0	0	0	0	0	0	0	0	0	0	0	0	0	0	0	0	0	0	0	0	0	0	0	0	0	0	0	0	0	0	0	0	0	0	0	0	0	0	0	0	0	0
K03078|g__Streptococcus.s__Streptococcus_sanguinis	0	0	0	0	0	0	0	7.35294	0	0	0	0	0	0	0	0	0	0	0	0	0	0	0	0	0	0	0	0	0	0	0	0	0	0	0	3.5461	10.2338	0	0	0	0	0	0	0	0	0	0	0	0	0	0	0	0	0	0	0	0	0	0	0	0	0	0	0	0	0	0	0	0	0	0	0	0	0	0	0	0	0	0	0	0	0	0	0	0	0	0	0	0	0	0	0	0	0	0	3.67647	0	0	0	0	0	0	0	0	0	0	0	0	0	0	0	0	0	0
K03078|g__Streptococcus.s__Streptococcus_vestibularis	0	0	0	0	0	0	0	0	0	0	0	0	0	0	0	0	0	0	0	5.79155	0	0	0	0	0	0	0	0	0	0	0	0	0	0	0	3.86847	0	0	0	0	0	0	0	0	0	0	0	0	0	0	0	0	0	0	0	0	0	0	0	0	0	0	0	0	0	0	0	0	0	0	0	0	0	0	0	0	0	0	0	0	0	0	0	0	0	0	0	0	0	0	0	0	0	0	0	0	0	0	0	0	0	0	0	0	0	0	0	0	0	0	0	0	0	0
K03078|g__Streptococcus.s__Streptococcus_viridans	0	0	0	0	0	0	0	3.86847	0	0	0	0	0	0	0	0	0	0	0	1.93424	0	0	0	0	0	0	0	0	0	0	0	0	0	0	0	0	13.5397	0	5.6638	0	0	0	0	0	0	0	0	0	0	0	0	0	0	0	0	0	3.4965	0	0	0	0	0	0	0	0	0	0	0	0	0	0	0	0	0	0	0	0	0	0	0	0	0	0	0	0	0	0	0	0	0	0	0	0	0	0	0	0	0	0	0	0	0	0	0	0	0	0	0	0	0	0	0	0	0
K03078|unclassified	0	9.16806	0	0	12.8129	16.9592	0	0	5.5264	6.08607	0	0	0	0	0	0	1.80625	6.29078	3.66539	0	5.55811	0	0	0	0	0	0	2.99919	0	0	0	0	0	4.97897	17.8481	2.01681	0	0	2.94419	9.41171	0	5.52612	0	5.57757	0	0	0	0	4.05889	0	0	4.41333	3.05695	0	0	0	0	0	0	3.89167	0	0	0	46.3479	0	0	0	0	0	1.75968	0	0	0	3.20514	1.90365	0	4.27847	6.61496	0	0	0	0	0	3.26798	0	0	0	0	2.72311	0	0	3.05695	0	0	0	0	2.54229	0	0	0	0	2.94814	0	0	0	0	0	18.9955	0	0	3.16173	0	0	0
K07726	1327.82	175.277	422.691	22.5564	29.9638	1778.88	53.9974	1347.36	423.706	248.964	274.025	479.244	91.4286	241.109	2862.65	0	1000.19	1194.68	651.097	101.84	286.55	297.412	621.969	767.101	1566.71	380.471	736.937	343.85	1001.09	449.837	1054.56	98.8656	186.118	657.771	1490.93	99.9463	5108.04	214.265	192.893	257.492	362.877	607.589	2986.66	521.478	982.498	484.09	5180.43	242.286	679.469	480.096	1557.65	934.394	341.57	14.0845	303.374	1216.94	249.5	375.883	1194.38	348.011	578.765	886.651	0	916.226	413.392	954.634	628.71	517.928	126.482	219.097	565.434	360.276	334.238	659.743	701.046	70.0026	196.705	414.195	578.184	110.26	596.387	1255.74	199.542	222.185	2557.7	531.861	257.523	1073.5	691.406	547.401	387.398	820.383	352.926	1559.78	605.773	424.694	1898.52	129.182	163.165	1024.57	1535.6	1045.52	288.75	96.2916	875.018	244.007	349.141	6.45163	8.17439	285.77	280.543	41.5038	195.587	21.7984
K07726|g__Bifidobacterium.s__Bifidobacterium_longum	0	0	0	0	0	0	0	38.5757	0	0	0	0	0	0	0	0	248.997	413.512	126.966	0	13.6066	0	33.062	38.4973	175.016	40.7897	0	0	0	0	325.08	0	41.0946	202.836	293.595	31.9803	215.403	0	0	124.001	0	0	0	0	8.90208	5.93472	1015.87	0	537.215	0	129.331	0	8.88457	0	0	0	0	0	152.775	0	0	22.0974	0	174.72	55.7251	11.719	17.7693	0	0	0	0	0	28.926	0	0	0	147.602	0	11.8694	58.3868	0	5.93472	0	29.6474	136.472	17.778	0	439.749	261.21	0	0	0	0	0	0	66.953	0	0	0	8.90208	47.0867	384.808	0	11.8694	42.933	0	34.2442	0	0	0	0	0	195.587	0
K07726|g__Blautia.s__Blautia_obeum	0	0	0	0	0	0	7.5188	219.645	0	0	14.8181	0	0	154.553	0	0	23.5907	15.0376	22.284	0	0	77.0618	111.675	15.0376	42.93	150.156	0	0	43.844	47.2438	77.5702	0	0	45.1128	36.7419	0	201.981	0	0	7.5188	15.0376	7.5188	196.453	104.991	21.8403	15.0376	828.873	7.5188	15.0376	22.3905	335.272	86.2997	0	0	15.0376	0	15.0376	15.0376	311.802	7.5188	12.2358	0	0	0	0	7.5188	0	0	0	0	0	15.0376	15.0376	0	0	0	0	7.5188	74.5161	15.0376	0	7.5188	15.0376	29.9093	28.5088	7.5188	0	0	18.1008	7.5188	0	49.5572	19.4911	91.4962	102.448	0	325.485	22.5564	41.6426	52.6316	7.5188	0	7.5188	0	7.5188	0	42.1166	0	0	0	4.13223	18.9474	0	0
K07726|g__Blautia.s__Ruminococcus_torques	0	0	0	0	0	0	0	0	0	0	0	45.1128	0	0	0	0	0	0	0	0	0	7.40741	51.9825	8.33333	4.40529	5.84795	90.5523	0	4.20168	0	0	0	0	0	0	0	4.36681	0	0	15.0376	0	0	12.106	0	0	0	13.1291	0	16.0294	0	12.8442	8.79839	0	0	0	0	0	0	52.6316	0	0	0	0	0	0	0	4.40529	0	0	0	0	0	0	0	0	0	0	0	0	0	0	8.96861	0	4.78469	0	0	0	0	0	0	0	0	0	0	0	4.78469	22.0103	0	0	0	0	30.0752	0	0	0	0	0	0	0	0	0	0	0	0
K07726|g__Coprococcus.s__Coprococcus_comes	0	0	0	0	0	0	0	272.417	0	0	0	0	7.5188	0	0	0	289.714	123.462	133.36	21.2729	46.2935	0	0	0	37.9364	0	0	81.8436	79.8412	35.6154	8.31025	5.54017	0	0	29.2231	4.2735	316.099	7.5188	0	0	20.4248	20.1922	169.562	17.8077	40.3974	37.594	0	17.8077	0	67.3791	0	154.582	7.5188	0	0	0	15.829	33.6367	0	0	17.7759	11.0803	0	0	10.2908	0	0	0	0	10.8355	38.7812	15.829	89.0753	140.879	225.085	0	0	0	67.5331	0	0	0	15.0376	0	0	24.6923	15.9183	0	0	2.77008	0	44.1891	47.8833	223.433	0	0	0	0	0	228.083	295.296	0	45.0233	5.24238	29.8823	40.3518	44.3095	0	0	0	0	0	0	0
K07726|g__Dorea.s__Dorea_formicigenerans	0	0	0	0	0	0	0	192.187	0	0	0	0	0	0	0	0	0	0	192.603	13.7085	58.85	64.2754	57.9847	10.2889	26.3107	117.422	0	56.7884	68.8362	19.8617	25.3265	20.5778	24.9307	0	15.0376	0	396.677	15.0376	0	0	0	27.3793	174.12	10.0165	71.9287	15.0376	0	5.54017	0	43.9256	0	188.52	5.02513	0	0	0	30.0752	41.2522	0	0	23.3478	11.0803	0	0	5.54017	0	0	0	0	8.31025	36.0111	11.0803	19.3906	213.077	271.438	0	0	0	82.5035	0	0	0	15.0376	19.8223	0	21.9222	15.9183	0	0	24.738	0	33.6215	52.8315	0	200.693	0	0	0	0	242.061	267.725	0	34.9531	31.8647	18.5427	55.4322	29.386	0	0	0	0	0	0	0
K07726|g__Enterobacter.s__Enterobacter_bugandensis	0	0	0	0	0	0	0	0	0	0	0	0	0	0	0	0	0	0	0	0	0	0	0	0	0	0	0	0	0	0	0	0	0	0	0	0	0	0	0	0	0	0	0	0	0	0	0	0	0	0	0	0	0	0	0	0	0	0	0	0	0	0	0	0	0	0	0	0	0	0	0	0	7.19424	0	0	0	0	0	0	0	0	0	0	0	0	0	0	0	0	0	0	0	0	0	7.19424	0	0	0	0	0	0	0	0	0	0	0	0	0	0	0	0	0	0	0
K07726|g__Enterobacter.s__Enterobacter_mori	0	0	0	0	0	0	0	0	0	0	0	0	0	0	0	0	0	0	0	0	0	0	0	0	0	0	0	0	0	0	0	0	0	0	0	0	0	0	0	0	0	0	0	0	0	0	0	0	0	0	0	0	0	0	0	0	0	0	0	0	0	0	0	0	0	0	0	0	0	0	0	0	0	0	0	0	0	0	0	0	0	0	0	0	0	0	0	0	0	0	0	0	0	0	0	0	0	0	0	0	0	0	0	0	0	0	7.0922	0	0	0	0	0	0	0
K07726|g__Enterobacter.s__Enterobacter_roggenkampii	0	0	0	0	0	0	0	0	0	0	0	0	0	0	0	0	0	0	0	0	0	0	0	0	0	0	0	0	0	0	0	0	0	0	0	0	0	0	7.19424	0	0	0	0	0	0	0	0	0	0	0	0	0	0	0	0	0	0	0	0	0	0	0	0	0	0	0	0	0	0	0	0	0	28.777	0	0	0	0	0	0	0	0	0	0	0	0	0	0	0	0	0	0	0	0	7.19424	7.19424	0	0	0	0	0	0	0	0	0	0	0	0	0	0	0	0	0	0	0
K07726|g__Erysipelatoclostridium.s__Clostridium_innocuum	339.112	0	0	7.5188	0	0	15.0376	132.135	0	0	30.0752	399.664	0	0	0	0	0	0	15.0376	7.5188	0	0	251.941	56.6048	0	15.0376	263.781	0	0	0	7.5188	0	0	0	0	0	1963.44	0	7.5188	12.3968	0	0	667.931	0	0	33.6061	396.055	30.0752	60.1504	57.4078	153.311	140.63	0	0	60.1504	0	75.188	15.0376	585.41	45.1128	0	0	0	0	7.5188	93.1963	19.4429	15.0376	0	0	0	0	0	37.594	21.2104	0	0	52.6316	154.093	0	0	50.6073	0	52.6316	0	0	0	0	0	0	0	71.3863	0	123.771	54.781	17.5666	204.179	7.5188	30.0752	0	0	15.0376	22.5564	0	123.817	0	0	0	0	0	0	22.5564	0	0
K07726|g__Escherichia.s__Escherichia_coli	466.081	62.3261	140.506	0	0	680.296	0	11.6934	67.4189	84.2156	0	0	21.1268	35.2113	1167.67	0	21.1268	7.04225	14.0845	0	33.5744	43.0758	46.6013	0	0	0	30.3011	7.04225	0	0	7.04225	14.0845	0	63.3803	159.863	11.467	117.371	0	61.8629	14.0845	169.014	52.2193	227.134	25.6111	0	7.04225	28.169	0	7.04225	7.04225	7.04225	21.1268	63.2825	14.0845	14.0845	558.596	0	39.3086	0	70.4225	75.0098	237.713	0	342.858	63.3803	81.6088	54.424	42.2535	0	56.1923	78.6985	0	14.0845	0	0	0	20.9338	7.04225	0	0	0	155.797	0	0	21.1268	25.7139	55.507	63.2346	14.0845	189.158	14.0845	20.0017	0	34.4981	0	0	13.0303	0	0	0	0	42.2535	0	0	240.058	0	0	0	0	0	26.0258	0	0	0
K07726|g__Eubacterium.s__Eubacterium_eligens	0	0	0	0	0	0	0	0	0	0	0	0	0	0	0	0	0	0	2.77008	0	0	0	0	0	10.4006	0	0	42.5841	0	0	0	0	0	0	0	0	0	0	0	0	0	0	5.54017	2.77008	0	0	0	0	0	0	0	0	0	0	0	0	8.31025	0	0	0	7.86575	0	0	0	0	0	0	0	0	0	24.9307	0	0	0	5.54017	0	0	0	19.3906	0	0	0	0	0	46.6514	27.3091	0	0	0	0	0	0	35.5542	0	0	0	8.19974	0	0	0	252.76	0	36.9851	13.0496	0	0	0	0	0	0	0	0	0	0
K07726|g__Eubacterium.s__Eubacterium_ventriosum	0	15.0376	0	0	0	0	0	0	0	0	0	0	0	0	0	0	0	0	0	0	0	0	0	266.92	0	0	0	0	0	0	0	0	0	0	0	0	0	65.5638	0	0	0	0	0	0	355.82	0	0	0	0	0	0	0	0	0	20.5021	0	0	0	0	0	107.763	157.895	0	0	0	0	0	0	0	0	0	0	0	0	0	0	0	0	30.0752	0	0	0	0	0	0	180.451	46.591	0	0	77.193	190.9	0	0	0	0	0	0	0	0	0	0	82.7068	7.5188	0	0	15.0376	0	0	0	0	0	0	0	0
K07726|g__Faecalibacterium.s__Faecalibacterium_prausnitzii	0	0	0	7.5188	0	0	7.5188	0	0	0	37.594	0	7.5188	0	0	0	9.21659	0	12.7001	7.5188	44.1729	23.8899	0	28.4736	12.17	22.5564	0	11.5607	114.794	30.0752	97.7444	0	0	15.0376	22.5564	7.5188	136.718	15.0376	15.0376	0	0	82.7068	415.88	152.643	107.406	30.0752	0	7.5188	29.9093	37.4281	0	147.057	55.3866	0	75.1412	0	7.5188	7.5188	0	0	112.782	30.0752	0	0	0	174.001	120.077	0	0	5.64972	9.52381	22.5564	0	45.1128	0	9.85222	0	15.0376	12.2358	15.0376	7.5188	380.854	34.7515	59.9845	25.2703	0	0	0	0	0	20.0881	175.996	7.5188	0	0	0	0	15.0376	41.6426	75.188	22.5564	0	0	0	7.5188	4.52489	77.623	0	0	0	113.669	0	0	0
K07726|g__Flavonifractor.s__Flavonifractor_plautii	0	42.9146	127.447	0	0	0	23.9222	0	0	0	135.642	27.1096	10.8476	0	100.566	0	0	0	0	0	29.9728	21.7541	35.1772	89.2629	22.2517	13.624	288.922	0	13.624	0	0	0	0	0	0	0	0	0	0	0	7.98124	0	0	0	0	0	0	0	0	18.8733	37.3296	0	0	0	0	0	16.3488	33.5148	91.7597	0	46.3215	38.1471	0	0	92.6431	59.6479	64.8255	320.382	126.482	0	0	0	48.9018	57.1986	48.4902	0	0	16.3488	69.825	21.7984	177.964	113.493	21.7984	13.624	0	0	21.5488	126.643	78.2112	16.124	0	21.7542	16.3488	0	55.8108	0	157.098	84.0696	27.248	0	0	56.6611	10.8992	13.624	60.9602	0	0	0	8.17439	36.0492	0	0	0	21.7984
K07726|g__Klebsiella.s__Klebsiella_oxytoca	522.626	54.9983	154.737	0	0	559.697	0	46.9047	0	164.748	0	0	7.04225	51.3444	1319.68	0	14.0845	0	28.169	0	40.6167	28.0233	33.5454	0	0	0	63.3803	20.276	0	0	0	6.94444	0	35.2113	98.216	13.2743	89.2019	0	35.2113	35.2113	126.761	49.1028	185.398	39.5499	7.04225	7.04225	35.2113	0	14.0845	7.04225	0	21.1268	63.3803	0	48.5428	654.12	0	14.0845	0	84.507	69.1274	216.917	0	398.648	84.507	144.069	83.5623	35.2113	0	56.338	60.8607	0	0	0	0	0	28.169	7.04225	0	0	0	199.394	0	0	21.1268	14.0845	34.3802	77.4648	0	166.38	0	14.0845	0	27.4559	0	0	5.98802	0	0	0	0	49.2958	0	7.04225	296.095	0	0	0	0	0	40.1103	0	0	0
K07726|g__Klebsiella.s__Klebsiella_pneumoniae	0	0	0	0	0	538.883	0	0	0	0	0	0	0	0	0	0	0	0	14.0845	0	0	0	0	0	0	0	0	0	0	0	0	0	0	0	0	0	0	0	63.5323	7.04225	0	35.2113	0	0	0	0	0	0	0	0	0	0	70.4225	0	0	0	0	0	0	84.507	0	0	0	0	0	0	0	0	0	35.2113	0	0	28.321	0	0	0	0	28.169	0	0	0	0	0	0	0	0	0	0	0	0	0	21.1268	0	28.0712	7.19424	0	0	0	0	0	0	28.169	0	0	0	0	0	0	0	249.721	0	0	0	0
K07726|g__Kosakonia.s__Kosakonia_cowanii	0	0	0	0	0	0	0	0	0	0	0	0	0	0	0	0	0	0	0	0	0	0	0	0	0	0	0	0	0	0	0	0	0	0	0	0	0	0	0	0	0	0	0	0	0	0	0	0	0	0	0	0	0	0	0	0	0	0	0	0	0	0	0	0	0	0	0	0	0	0	0	0	0	0	0	0	0	6.89655	0	0	0	0	0	0	0	0	0	0	0	0	0	0	0	0	0	0	0	0	0	0	0	0	0	0	0	0	0	0	0	0	0	0	0	0
K07726|g__Lachnospiraceae_unclassified.s__Eubacterium_rectale	0	0	0	7.5188	29.9638	0	0	404.513	356.288	0	0	0	37.3745	0	0	0	154.171	257.714	86.2683	30.4709	19.4632	0	0	242.662	1229.75	15.0376	0	116.656	667.634	312.874	88.2469	51.7188	120.093	296.192	365.003	31.4323	1666.78	43.1188	0	34.9532	15.0376	333.258	924.283	162.549	369.161	295.911	2524.72	173.825	0	214.302	882.524	162.033	67.6692	0	48.3748	0	77.9581	148.986	0	55.9426	84.6117	156.105	0	0	93.7871	382.873	259.159	105.044	0	46.5604	289.231	295.772	48.9902	165.882	129.282	60.1504	0	273.508	46.2681	0	363.012	328.583	95.7787	0	2261.92	163.396	63.4399	142.854	215.075	60.7491	162.326	232.369	165.245	980.797	156.069	335.39	1158.75	0	22.5564	381.948	535.449	190.692	102.163	13.5992	47.6922	49.3445	114.37	0	0	0	96.606	0	0	0
K07726|g__Pantoea.s__Pantoea_sesami	0	0	0	0	0	0	0	0	0	0	0	0	0	0	0	0	0	0	0	0	0	0	0	0	0	0	0	0	0	0	0	0	0	0	0	0	0	0	0	0	0	0	0	0	0	0	0	0	0	0	0	0	0	0	0	0	0	0	0	0	0	0	0	0	0	0	0	0	0	0	0	0	0	0	0	0	0	0	0	0	0	0	0	0	0	0	0	0	0	0	0	0	0	0	14.3885	0	0	0	0	0	0	0	0	0	0	0	0	0	0	0	0	0	0	0
K07726|g__Roseburia.s__Roseburia_inulinivorans	0	0	0	0	0	0	0	29.2888	0	0	0	0	0	0	274.733	0	0	0	2.77008	21.35	0	0	0	11.0203	5.54017	0	0	7.09982	8.31025	0	5.54017	0	0	0	0	0	0	0	0	0	0	0	8.24954	5.54017	0	0	0	0	0	0	0	0	0	0	21.5411	0	0	19.0672	0	0	2.77008	5.54017	0	0	0	0	0	0	0	0	0	0	5.54017	0	0	0	0	0	2.77008	0	0	0	0	0	16.6205	48.9954	0	0	77.3272	2.77008	0	7.93251	8.05273	43.0587	0	0	0	0	0	35.7599	86.3684	0	0	0	0	79.3163	0	0	0	0	0	0	0	0
K07726|g__Ruminococcaceae_unclassified.s__Eubacterium_siraeum	0	0	0	0	0	0	0	0	0	0	0	0	0	0	0	0	0	0	0	0	0	0	0	0	0	0	0	0	0	0	0	0	0	0	0	0	0	0	0	0	0	0	0	0	0	36.8098	0	0	0	0	0	0	0	0	0	0	0	0	0	0	0	0	0	0	0	0	0	0	0	0	0	0	0	0	0	0	0	0	0	0	0	0	0	0	0	0	0	0	0	0	0	0	0	0	0	0	0	0	0	0	0	0	0	0	0	0	0	0	0	0	0	0	0	0
K07726|g__Ruminococcus.s__Ruminococcus_bicirculans	0	0	0	0	0	0	0	0	0	0	0	0	0	0	0	0	0	0	0	0	0	0	0	0	0	0	0	0	0	0	0	0	0	0	0	0	0	67.9886	0	0	0	0	0	0	0	0	0	0	0	0	0	0	0	0	0	0	0	0	0	0	0	0	0	0	0	0	0	0	0	0	27.3973	0	0	0	0	0	0	0	0	0	0	0	0	0	0	0	0	0	27.3973	0	0	0	0	0	0	0	0	0	0	0	20.8333	0	0	0	0	0	0	0	0	0	0	0	0	0
K07726|unclassified	0	0	0	0	0	0	0	0	0	0	55.8958	7.35804	0	0	0	0	239.293	377.91	0	0	0	31.9243	0	0	0	0	0	0	0	4.16667	412.183	0	0	0	470.696	0	0	0	2.5362	7.24638	8.62069	0	0	0	0	0	338.402	0	0	4.30571	0	4.21941	0	0	0	4.21941	3.23478	8.43882	0	0	19.1538	0	0	0	0	0	5.04434	0	0	0	0	0	0	0	0	0	0	0	7.10375	0	47.8918	4.59268	2.10018	11.7814	0	0	4.21941	223.555	0	0	0	128.365	0	0	0	0	3.77571	0	0	0	0	165.823	21.1328	0	0	0	0	6.45163	0	0	0	0	0	0
K02647	201.368	722.933	505.446	817.131	17.5927	708.94	133.457	888.025	1607.04	655.674	256.664	512.704	38.5846	585.652	970.337	0	603.717	414.816	666.597	1143.48	1014.45	1919.69	995.817	636.666	737.742	795.129	258.213	702.519	455.996	208.706	558.64	96.4043	1274.5	763.921	448.169	101.23	2957.86	356.274	544.488	987.102	591.469	1349.96	1459.97	1900.77	546.692	409.064	1624	1719.49	328.18	481.161	1826.81	485.188	994.787	1208.73	527.473	431.443	928.9	499.661	461.843	1192.66	596.453	791.153	0	582.904	217.549	336.17	201.254	254.965	179.967	1004.79	785.425	574.483	767.03	676.433	1288.67	148.031	282.472	559.352	1182.08	869.617	851.557	802.256	201.141	847.653	1335.54	1351.32	572.262	567.654	1664.74	1196.55	509.992	775.291	1282.58	1002.46	1286.21	1294.87	362.546	155.539	183.749	1077.85	1857.06	367.9	290.057	295.682	1314.01	1449.58	1150.61	4184.89	0	2248.85	992.494	832.126	426.758	1383.96
K02647|g__Aeromonas.s__Aeromonas_bestiarum	0	0	0	0	0	0	0	0	0	0	0	0	0	0	0	0	0	0	0	0	0	0	0	0	0	0	0	0	0	0	0	0	0	0	0	0	0	0	0	0	0	0	0	0	0	0	0	0	0	0	0	0	0	0	0	0	0	0	0	0	0	0	0	1.97824	0	0	0	0	0	0	0	0	0	0	0	0	0	0	0	0	0	0	0	0	0	0	0	0	0	0	0	0	0	0	0	0	0	0	0	0	0	0	0	0	0	0	0	0	0	0	0	0	0	0
K02647|g__Aeromonas.s__Aeromonas_salmonicida	0	0	0	0	0	0	0	0	0	0	0	0	0	0	0	0	0	0	0	0	0	0	0	0	0	0	0	0	0	0	0	0	0	0	0	0	0	0	0	0	0	0	0	0	0	0	0	0	0	0	0	0	0	0	0	0	0	0	0	0	0	0	0	44.3413	0	0	0	0	0	0	0	0	0	0	0	0	0	0	0	0	0	0	0	0	0	0	0	0	0	0	0	0	0	0	0	0	0	0	0	0	0	0	0	0	0	0	0	0	0	0	0	0	0	0
K02647|g__Anaerostipes.s__Anaerostipes_hadrus	0	15.9483	15.9488	45.5038	0	0	0	176.795	1512.45	125.634	0	0	0	315.75	10.4516	0	67.0567	44.006	112.794	18.8054	22.35	173.374	103.62	193.986	95.5403	120.009	0	0	88.0952	26.5958	61.8997	13.8118	478.689	52.2946	0	44.2863	143.929	17.9383	396.663	215.558	87.8245	39.0492	32.8459	108.346	10.6678	0	140.806	78.8141	74.3689	18.143	147.169	5.33618	152.67	0	52.0367	23.2818	57.5176	36.2102	0	104.486	53.0212	115.203	0	140.581	12.8068	0	0	4.26894	0	87.7657	180.207	13.8684	79.3833	11.5563	172.556	0	60.8256	50.0295	48.8799	0	143.191	6.40342	0	0	19.2046	64.5459	11.7082	26.6191	118.062	253.638	25.5843	107.432	38.3833	27.1465	66.9921	120.312	0	0	0	82.7482	426.779	11.7396	10.5515	0	328.833	12.178	122.444	0	0	0	509.682	463.532	351.474	639.693
K02647|g__Blautia.s__Blautia_coccoides	0	3.18923	0	0	0	9.17895	0	0	0	0	0	0	0	0	0	0	0	0	0	0	11.5729	0	4.25532	0	0	2.12766	1.06383	0	0	0	0	0	0	0	0	0	0	0	8.50725	0	0	0	0	0	0	0	9.57447	0	4.25532	0	3.1881	0	0	0	0	0	0	0	67.3956	4.25532	0	0	0	0	0	0	0	0	2.12428	0	0	0	0	0	0	0	0	0	0	0	0	0	0	0	0	0	0	0	2.12766	0	0	0	0	0	0	0	0.988142	12.766	0	0	0	0	0	0	0	0	0.954198	44.5292	0	0	0	0	0	0
K02647|g__Blautia.s__Blautia_hydrogenotrophica	0	0	0	0	0	0	0	0	0	0	0	0	0	0	0	0	0	0	0	0	0	0	0	0	0	0	52.6316	0	0	0	0	0	0	0	0	0	0	0	0	0	0	0	0	0	0	0	0	0	0	0	0	0	0	0	0	0	0	0	0	0	0	0	0	0	0	0	0	0	0	0	0	0	0	0	0	0	0	0	0	0	0	0	0	0	0	0	0	0	0	0	0	0	0	0	0	0	0	0	0	0	0	0	0	0	0	0	0	0	0	0	0	0	0	0
K02647|g__Blautia.s__Blautia_obeum	0	62.9927	10.3086	2.12089	0	4.13094	1.06045	278.053	0	146.991	1.06045	0	20.0544	1.06045	0	0	157.359	94.908	204.613	386.223	106.29	92.0282	157.03	71.5815	222.486	34.4476	0	149.38	65.5513	30.7429	165.962	9.54401	76.8672	117.978	18.0168	1.05597	590.687	30.5577	1.06045	29.4471	52.9039	126.878	116.258	791.437	104.556	60.3893	14.6356	972.813	2.12089	214.014	8.47571	263.149	88.304	0.946074	26.2615	74.9139	100.998	36.9636	0	369.038	115.784	198.519	0	0	26.5111	66.1854	37.8881	106.31	0	69.4292	151.389	162.096	245.145	104.43	446.383	14.8462	60.3344	341.771	463.081	0	471.337	131.77	7.29503	0	187.171	167.081	43.3623	254.695	1087.21	47.7882	61.2615	172.595	235.19	497.331	2.05054	609.123	56.6265	64.6267	6.36267	294.197	396.125	88.017	122.359	77.9433	389.656	602.545	250.374	3911.96	0	3.92068	0	2.98313	0	1.06045
K02647|g__Blautia.s__Blautia_producta	183.133	11.6909	0	0	0	7.40248	0	0	0	0	25.3704	331.608	0	0	0	0	0	0	0	0	4.25532	0	2.12766	0	0	4.25193	25.4906	0	0	0	0	0	0	0	0	0	0	0	11.6954	0	0	0	0	0	0	0	12.766	0	7.44681	6.38298	8.1962	0	0	0	0	0	0	0	159.392	6.38298	0	0	0	0	0	0	0	0	4.25532	0	0	0	0	0	0	0	0	0	5.31915	30.8511	0	0	0	0	0	0	0	0	8.50501	0	0	0	0	0	60.9675	47.2563	27.5771	14.8936	0	0	0	0	0	0	0	0	14.8936	50.4841	0	0	0	0	0	0
K02647|g__Blautia.s__Blautia_sp_AF19_10LB	0	0	0	0	0	0	0	0	0	0	0	0	0	0	0	0	0	0	0	63.3744	0	0	0	0	0	0	0	0	0	0	0	0	0	0	0	0	0	0	0	0	0	0	11.5372	0	0	0	0	0	0	0	0	0	0	0	0	0	0	0	0	0	19.0054	15.9529	0	0	0	0	0	0	0	0	0	0	0	0	0	0	0	0	0	0	45.7447	0	0	0	0	0	0	0	0	0	0	0	0	0	0	0	0	0	0	0	0	0	0	0	38.0652	76.0878	0	0	0	0	0	0	0	0
K02647|g__Blautia.s__Blautia_wexlerae	0	61.9478	218.68	415.312	0	331.122	53.929	103.655	33.9124	92.2178	2.12766	0	3.13841	6.31311	58.2333	0	87.732	51.5905	29.2148	89.5233	58.857	33.8985	29.3165	9.48151	37.0714	68.7645	0	13.4344	79.4674	31.6282	39.1183	2.12766	61.234	140.519	31.8416	22.9687	615.368	14.7833	37.9969	302.583	119.197	86.5438	14.7931	104.095	22.2038	19.1456	79.5255	298.774	107.957	46.5504	76.8564	23.2554	36.8891	25.012	6.38298	30.5154	25.4836	13.8219	80.8178	66.8137	27.4337	38.2028	0	183.869	11.7021	15.8224	4.25532	3.10232	15.9374	48.8723	60.3196	51.9634	25.9477	28.6616	62.3768	64.6111	38.0402	15.9574	89.7558	404.353	1.06383	19.1354	9.39293	9.35703	371.52	120.047	26.3777	6.38298	32.6546	34.6502	29.4196	47.5385	78.9728	132.789	73.8865	56.6739	0	17.9782	67.9143	63.769	88.7314	19.0114	32.7402	39.7813	84.4938	133.954	85.9399	63.4887	0	674.352	192.76	125.276	32.6033	165.493
K02647|g__Blautia.s__Ruminococcus_torques	0	481.107	66.7605	0	0	0	0	27.4325	0	0	2.12766	170.135	1.06383	0	119.317	0	31.9045	70.8701	152.627	157.572	626.724	836.618	242.727	161.972	151.258	386.443	0	108.111	114.608	8.52776	61.2567	34.3316	587.898	234.272	171.855	0	782.09	199.355	0	151.302	83.8973	906.657	802.787	443.358	263.34	209.976	1270.53	9.57447	0	76.2366	1419.7	74.9795	186.42	12.0713	67.6447	0	115.511	73.865	1.06383	35.0642	118.677	172.846	0	0	119.867	53.6058	47.4537	53.935	0	681.835	265.243	193.589	128.363	122.993	207.723	0	63.6896	0	212.359	1.06383	0	92.1335	25.8883	21.3006	465.284	322.061	115.414	23.2321	144.66	257.616	323.492	208.2	150.289	0	884.628	72.4016	0	0	0	344.409	603.907	124.303	0	78.9985	238.665	99.262	561.703	0	0	0	0	118.91	0	161.686
K02647|g__Citrobacter.s__Citrobacter_braakii	0	0	0	0	0	0	0	0	0	0	0	0	0	0	0	0	0	0	0	0	0	0	0	0	0	0	0	0	0	0	0	0	0	0	0	0	0	0	0	0	0	0	0	0	0	0	0	0	0	0	0	0	0	0	0	0	0	0	0	0	0	0	0	0	0	0	0	0	0	0	0	0	0	0	0	0	0	11.8302	0	0	0	0	0	0	0	0	0	0	0	0	0	0	0	0	0	0	0	0	0	0	0	0	0	0	0	0	0	0	0	0	0	0	0	0
K02647|g__Citrobacter.s__Citrobacter_freundii	0	2.97324	0	0	0	0	0	0	0	0	0	0	0	0	0	0	0	0	0	0	0	0	0	0	0	0	0	0	0	0	0	0	0	0	0	0	0	0	0	0	0	0	0	0	0	0	0	0	0	0	0	0	0	0	0	0	0	0	0	0	0	0	0	0	0	0	0	0	0	0	0	0	33.6938	0	0	0	0	0.99108	0	0	0	0	0	0	0	0	0	0	0	0	0	0	0	0	0	0	0	0	0	0	0	0	0	0	0	0	0	0	0	0	0	0	0	0
K02647|g__Citrobacter.s__Citrobacter_portucalensis	0	0	0	0	0	0	0	0	0	0	0	0	0	0	0	0	0	0	0	0	0	0	0	0	0	0	0	0	0	0	0	0	0	0	0	0	0	0	0	0	0	0	0	0	0	0	0	0	0	0	0	0	0	0	0	0	0	0	0	0	0	0	0	0	0	0	0	0	0	0	0	0	0	0	0	0	0	0.99108	0	0	0	0	0	0	0	0	0	0	0	0	0	0	0	0	0	0	0	0	0	0	0	0	0	0	0	0	0	16.7662	0	0	0	0	0	0
K02647|g__Citrobacter.s__Citrobacter_werkmanii	0	0	0	0	0	0	0	0	0	0	0	0	0	0	0	0	0	0	0	0	0	0	0	0	0	0	0	0	0	0	0	0	0	0	0	0	0	0	0	0	0	0	0	0	0	0	0	0	0	0	0	0	0	0	0	0	0	0	0	0	0	0	0	0	0	0	0	0	0	0	0	0	0	0	0	0	0	0	0	0	0	0	0	0	0	0	0	0	0	0	0	0	0	0	0	0	0	0	0	0	0	0	0	0	2.97324	0	0	0	0	0	0	0	0	0
K02647|g__Citrobacter.s__Citrobacter_youngae	0	0	0	0	0	0	0	0	0	0	0	0	0	0	0	0	0	0	0	0	0	0	0	0	0	0	0	0	0	0	0	0	0	0	0	0	0	0	0	0	0	0	0	0	0	0	0	0	0	0	0	0	0	0	0	0	0	0	0	0	0	0	0	0	0	0	0	0	0	0	0	0	0	0	0	0	0	0	0	0	0	0	0	0	0	0	0	0	0	0	0	0	0	0	0	0	0	0	0	0	0	0	0	0	0	0	0	34.5824	0	0	0	0	0	0
K02647|g__Coprococcus.s__Coprococcus_catus	0	0	0	0	0	0	0	0	0	0	0	0	0	0	0	0	0	0	73.0829	30.7908	34.9169	0	144.737	45.5616	90.0368	8.51064	0	12.8185	0	5.34989	0	0	0	0	0	0	0	5.31689	0	0	0	10.6627	37.1112	66.7828	41.6295	34.1154	0	0	0	0	0	42.3211	7.49465	0	0	0	72.1565	49.0131	57.2852	36.1645	31.8772	44.7391	0	0	0	0	0	0	0	0	0	32.9961	0	71.2909	91.5733	0	0	0	0	0	0	0	0	0	0	37.1486	14.8506	0	0	0	0	0	74.1405	7.44455	0	70.0611	0	0	0	28.5494	92.1292	0	0	0	0	35.2198	0	0	0	0	0	0	0	0
K02647|g__Enterobacter.s__Enterobacter_bugandensis	0	0	0	0	0	0	0	0	0	0	0	0	0	0	0	0	0	0	0	0	0	0	0	0	0	0	0	0	0	0	0	0	0	0	0	0	0	0	0	0	0	0	0	0	0	0	0	0	0	0	0	0	0	0	0	0	0	0	0	0	0	0	0	0	0	0	0	0	0	0	0	0	0	0	0	0	0	0	0	0	0	0	0	0	0	0	0	0	0	0	0	0	0	0	2.96738	0	0	0	0	0	0	0	0	0	0	0	0	0	0	0	0	0	0	0
K02647|g__Enterobacter.s__Enterobacter_cloacae	0	0	0	0	0	0	0	0	0	0	0	0	0	0	0	0	0	0	0	0	0	0	0	0	0	0	0	0	0	0	0	0	0	0	0	0	0	0	0	0	0	0	0	0	0	0	0	0	0	0	0	0	0	0	0	0	30.7147	0	0	117.713	0	0	0	0	0	0	0	0	0	0	0	0	0	0	0	0	0	0	0	0	0	0	0	0	0	0	0	0	0	0	0	0	0	0	0	0	0	0	0	0	0	0	0	0	0	0	0	0	0	0	0	0	0	0
K02647|g__Escherichia.s__Escherichia_coli	0	6.93756	0	0	0	49.1016	0	17.653	0	21.5988	0	0	0	0	19.1284	0	0	0	0	0	0	0	0	0	0	0	0	0	0	0	0	0	0	37.6418	24.7741	0	45.3643	0	3.96138	2.97324	82.0945	0	312.22	30.5013	0	0	0	0	16.8484	0	0	0	12.884	0	0	217.159	0	32.6998	0	18.7309	0	49.3626	0	0	0	20.7634	34.5916	0	0	0	0	0	0.99108	0	0	0	6.89977	3.96432	0	0	0	61.2758	0	0	0	0	0	0	0	94.753	0	4.9554	0	4.95246	0	0	0	0	0	0	0	0	3.92913	0	80.6253	0	0	0	0	0	0	0	0	0
K02647|g__Firmicutes_unclassified.s__Firmicutes_bacterium_AM10_47	0	0	0	0	0	0	0	0	0	0	0	0	0	0	0	0	0	0	0	0	0	0	0	0	0	0	0	0	0	0	0	0	0	0	0	0	0	0	0	0	0	0	0	0	0	0	0	0	0	0	0	0	0	0	0	25.5206	0	0	0	0	0	0	0	0	0	0	0	0	0	0	0	0	0	0	0	0	0	0	0	0	0	0	0	0	0	33.5951	0	0	0	0	0	0	0	0	0	0	0	0	0	0	21.2146	0	0	0	0	0	0	0	0	0	0	0	0	0
K02647|g__Flavonifractor.s__Flavonifractor_plautii	0	0	0	31.1113	0	0	38.4414	0	0	0	180.69	10.9602	0	0	164.556	0	5.90603	0	0	8.9302	12.7044	0	0	32.6012	12.8679	0	0	0	10.6351	0	42.8714	0	0	0	0	0	0	0	17.3736	0	0	0	0	0	0	0	0	0	0	0	41.0477	0	0	0	0	0	0	11.906	0	0	0	8.8173	0	0	0	0	0	0	145.782	0	0	0	83.3054	58.6368	67.172	0	0	25.8186	49.8475	24.7385	110.491	0	9.94071	22.8858	0	0	0	112.194	72.5462	0	0	17.9265	0	10.8107	47.7435	0	169.593	0	22.9312	0	6.9258	59.5082	8.88746	17.6757	38.7066	11.4031	0	13.7692	0	80.2667	0	0	0	0
K02647|g__Hungatella.s__Hungatella_hathewayi	0	0	0	0	0	0	0	0	0	0	0	0	0	0	0	0	0	0	0	0	0	0	0	0	0	0	0	0	0	0	0	0	0	0	0	0	0	0	0	0	0	0	0	0	0	0	0	0	0	35.0917	0	0	0	0	0	0	0	0	0	0	0	0	0	0	0	0	0	0	0	0	0	0	0	0	0	0	0	0	0	0	0	0	0	0	0	0	0	2.03892	0	0	0	0	0	0	0	2.88187	0	0	0	0	0	0	0	0	0	0	0	0	0	0	0	0	0	0
K02647|g__Intestinimonas.s__Intestinimonas_butyriciproducens	0	0	0	0	0	0	0	0	0	0	45.2874	0	0	0	0	0	0	0	0	0	14.8462	0	0	0	0	0	0	0	0	0	0	8.48356	0	0	0	0	0	0	0	0	0	0	0	0	0	0	0	0	0	0	0	0	0	0	0	0	7.42312	0	0	0	0	0	0	0	0	0	0	18.649	0	0	0	0	0	0	0	0	0	0	0	0	0	0	48.3844	68.6194	0	0	0	0	0	0	0	0	0	0	0	0	0	0	0	0	0	0	0	0	0	0	0	0	0	0	0	0	0	0
K02647|g__Klebsiella.s__Klebsiella_aerogenes	0	0	0	0	0	0	0	0	0	0	0	0	0	0	0	0	0	0	0	0	0	0	0	0	0	0	0	0	0	0	0	0	0	0	0	0	0	0	0	0	0	0	0	0	0	0	0	0	0	0	0	0	0	0	0	0	0	0	0	297.461	0	0	0	0	0	0	0	0	0	0	0	0	0	0	0	0	0	0	0	0	0	0	0	0	0	0	0	0	0	0	0	0	0	0	0	0	0	0	0	0	0	0	0	0	0	0	0	0	0	0	0	0	0	0
K02647|g__Klebsiella.s__Klebsiella_oxytoca	0	0	0	0	0	0	0	0	0	0	0	0	0	0	0	0	0	0	0	0	0	0	0	0	0	0	0	0	0	0	0	0	0	0	0.99108	0	0	0	0	0.988142	0	0	0	0	0	0	0	0	0	0	0	0	0	0	0	0	0	0	0	0	0	0	0	0	0	0	0	0	0	0	0	0	0	0	0	0	0	0	0	0	0	1.98216	0	0	0	0	0	0	0	0	0	0	0	128.529	0	0	0	0	0	0	0	0	0	0	0	0	0	0	0	0	0	0	0	0
K02647|g__Klebsiella.s__Klebsiella_pneumoniae	0	0	0	0	0	2.9703	0	0	0	0	0	0	0	0	0	0	0	0	0	0	0	0	0	0	0	0	0	0	0	0	0	0	0	0	0	0	0	0	13.8692	18.6139	0	0	0	0	0	0	0	0	0	0	0	0	3.96432	0	0	0	0	0	0	5.94648	0	0	0	0	0	0	0	0	0	0	0	0	8.86705	0	0	0	0.99108	2.97324	0	0	0	0	0	3.96432	0	0	0	0	0	0	0	0	0	2.97324	0	0	0	0	0	0	0	0	0	0	0	0	0	0	0	672.282	0	0	0	0
K02647|g__Klebsiella.s__Klebsiella_variicola	0	0	0	0	0	0	0	0	0	0	0	0	0	0	0	0	0	0	0	0	0	0	0	0	0	0	0	0	0	0	0	0	0	0	0	0	0	0	0	0	0	0	0	0	0	0	0	0	0	0	0	0	0	0	0	0	0	0	0	36.5817	0	0	0	0	0	0	0	0	0	0	0	0	0	61.3778	0	0	0	31.6864	0	0	0	0	0	598.069	0	0	0	0	0	0	0	3.96432	0	0	0	0	0	0	0	0	0	0	9.9059	0	0	0	0	0	0	0.906618	0	0	0	0
K02647|g__Kosakonia.s__Kosakonia_cowanii	0	0	0	0	0	0	0	0	0	0	0	0	0	0	0	0	0	0	0	0	0	0	0	0	0	0	0	0	0	0	0	0	0	0	0	0	0	0	0	0	0	0	0	0	0	0	0	0	0	0	0	0	0	0	0	0	0	0	0	0	0	0	0	0	0	0	0	0	0	0	0	0	0	0	0	0	0	8.91972	0	0	0	0	0	0	0	0	0	0	0	0	0	0	0	0	0	0	0	0	0	0	0	0	0	0	0	0	0	0	0	0	0	0	0	0
K02647|g__Lachnoclostridium.s__Clostridium_saccharolyticum	0	0	0	0	0	0	0	0	0	0	0	0	0	0	0	0	0	0	0	0	0	0	0	0	0	0	0	0	0	0	0	0	0	0	0	0	0	0	0	0	0	0	0	0	0	0	0	0	0	0	0	0	0	0	0	0	0	0	0	0	0	0	0	0	0	0	0	0	0	0	0	0	0	0	0	0	0	0	0	0	0	0	0	0	0	0	0	33.9895	0	0	0	0	0	0	0	59.5984	56.8092	0	0	0	0	0	0	0	0	0	0	0	0	0	0	0	0	0
K02647|g__Lelliottia.s__Lelliottia_nimipressuralis	0	0	0	0	0	0	0	0	0	0	0	0	0	0	0	0	0	0	0	0	0	0	0	0	0	0	0	0	0	0	0	0	0	0	0	0	0	0	0	0	0	0	0	0	0	0	0	0	0	0	0	0	0	0	0	0	0	0	0	0	0	0	0	0	0	0	0	0	0	0	0	0	8.91972	0.99108	0	0	0	0	0	0	0	0	0	18.8178	0	0	0	0	0	0	0	8.80565	0	0	0	0	0	0	0	0	0	0	0	0	0	0	0	0	0	0	0	0	0	0
K02647|g__Pantoea.s__Pantoea_sesami	0	0	0	0	0	0	0	0	0	0	0	0	0	0	0	0	0	0	0	0	0	0	0	0	0	0	0	0	0	0	0	0	0	0	0	0	0	0	0	0	0	0	0	0	0	0	0	0	0	0	0	0	0	0	0	0	0	0	0	0	0	0	0	0	0	0	0	0	0	0	0	0	6.93756	0	0	0	0	0	0	0	0	0	0	0	0	0	0	0	0	0	0	0	0	0	8.91385	0	0	0	0	0	0	0	0	0	0	0	0	0	0	0	0	0	0	0
K02647|g__Raoultella.s__Raoultella_planticola	0	0	0	0	0	0	0	0	0	0	0	0	0	0	0	0	0	0	0	0	0	0	0	0	0	0	0	0	0	0	0	0	0	0	0	0	0	0	0	0	0	0	0	0	0	0	0	0	0	0	0	0	0	0	0	0	0	0	0	9.9108	0	0	0	0	0	0	0	0	0	0	0	0	0	0	0	0	0	0	0	0	0	0	0	0	0	0	0	0	0	0	0	0	0	0	0	0	0	0	0	0	0	0	0	0	0	0	0	0	0	0	0	0	0	0
K02647|g__Roseburia.s__Roseburia_hominis	0	0	0	0	0	0	0	60.3222	0	2.12766	0	0	0	54.0749	0	0	0	0	8.51064	163.352	12.766	130.532	54.0472	4.25306	8.51064	0	0	59.5757	6.38298	0	4.17056	0	0	0	26.5518	0	33.8184	46.1704	0	0	0	11.5285	38.6493	11.6875	13.64	7.31317	0	0	0	0	15.1958	8.30656	355.538	0	4.1743	0	15.9206	17.9349	0	0	34.9225	25.4906	0	0	0	21.2732	0	0	0	2.12428	29.3904	14.8725	21.9454	31.8027	12.6665	0	15.9277	0	2.12766	0	0	275.28	10.6349	0	0	22.9245	9.57447	6.38298	72.9472	87.046	0	0	13.4893	21.2067	2.12766	7.42784	0	0	0	6.38298	27.6952	16.9768	0	0	16.5573	310.985	0	0	0	0	0	0	0	0
K02647|g__Roseburia.s__Roseburia_intestinalis	0	0	0	0	0	0	0	55.9327	0	178.036	0	0	0	110.551	0	0	0	0	0	0	0	588.98	27.1841	3.19149	6.38298	0	0	126.191	11.3171	0	109.972	0	0	0	73.9168	0	2.12766	0	0	0	0	17.9249	29.5599	28.1658	8.51633	18.0075	0	0	0	14.8936	0	0	0	1141.33	241.262	0	376.579	174.355	0	0	70.4297	25.4421	0	0	0	57.9267	0	0	0	0	0	0	0	29.6582	6.24984	0	0	0	199.596	0	0	96.0762	7.44681	0	2.12766	39.8595	141.636	24.3432	9.57108	70.6187	0	7.19951	562.314	0	47.9087	135.89	0	0	0	164.755	11.6594	0	0	0	0	0	0	0	0	0	0	0	0	0
K02647|g__Roseburia.s__Roseburia_inulinivorans	0	0	0	0	0	0	0	21.2732	0	0	0	0	0	51.7126	408.198	0	0	0	0	30.3965	11.3945	25.3123	0	12.442	8.22527	0	0	88.9595	4.24968	0	9.40376	0	0	0	0	0	0	0	0	0	0	11.4686	5.04772	16.8189	0	4.25532	10.6383	0	0	0	35.8432	0	12.766	0	95.1778	0	6.37959	11.7021	0	0	5.31915	18.0851	0	0	0	17.835	0	0	0	15.8829	0	5.31915	26.5698	94.0819	69.5008	0	0	0	38.2979	0	0	22.3359	0	0	6.38298	42.3784	58.3321	0	0	29.3365	0	10.6203	7.26318	9.48633	0	0	0	0	0	0	50.5446	2.12766	0	0	0	40.8128	0	0	0	0	0	0	0	0
K02647|g__Roseburia.s__Roseburia_sp_831b	0	0	0	0	0	0	0	0	0	0	0	0	0	0	0	0	0	0	0	0	0	0	0	0	0	0	0	0	0	0	0	0	0	0	0	0	0	0	0	0	0	0	0	0	0	0	0	0	0	0	0	0	0	8.42458	0	0	0	0	0	0	0	0	0	0	0	0	0	0	0	0	0	0	0	0	0	0	0	0	0	0	0	0	0	0	0	0	0	0	0	0	0	0	0	0	0	0	0	0	0	0	0	0	0	0	0	0	0	0	0	0	0	0	0	0
K02647|g__Ruminococcaceae_unclassified.s__Eubacterium_siraeum	0	0	0	0	0	0	0	0	0	0	0	0	0	0	0	0	0	0	0	0	0	0	0	0	0	0	0	0	0	0	0	0	0	0	0	0	0	0	0	0	0	0	0	0	9.40562	22.2977	0	0	0	0	0	0	0	0	0	0	0	0	0	0	0	0	0	0	0	0	0	0	0	0	0	0	0	0	0	0	0	0	0	0	0	0	0	0	0	0	0	0	0	0	0	0	0	0	0	0	0	0	0	0	0	0	0	0	0	0	0	0	0	0	0	0	0	0
K02647|g__Ruminococcus.s__Ruminococcus_sp_AF31_8BH	0	0	0	0	0	0	0	10.5587	0	0	0	0	0	0	0	0	0	0	0	0	0	0	0	0	0	0	0	0	0	0	1.06383	0	0	0	0	0	0	0	0	0	0	0	0	0	0	0	0	0	0	0	0	0	0	0	0	0	0	0	0	0	0	0	0	0	0	0	0	0	0	0	0	0	0	0	0	0	0	0	0	0	0	0	0	0	0	0	0	0	0	0	0	0	0	0	0	0	0	0	0	0	0	0	0	0	0	0	0	0	0	0	0	0	0	0
K02647|g__Salmonella.s__Salmonella_enterica	0	0	0	0	0	0	0	0	0	0	0	0	0	0	0	0	0	0	0	0	0	0	0	0	0	0	0	0	0	0	0	0	0	0	0	0	0	0	0	0	0.99108	0	0	0	0	0	0	0	0	0	0	0	0	0	0	0	0	0	0	0	0	0	0	0	0	0	0	0	0	0	0	0	0	0	0	0	0	0	0	0	0	0	0	0	0	0	0	0	0	0	0	0	0	0	0	0	0	0	0	0	0	0	0	0	0	0	0	0	0	0	0	0	0	0
K02647|g__Yokenella.s__Yokenella_regensburgei	0	0	0	0	0	0	0	0	0	0	0	0	0	0	0	0	0	0	0	0	0	0	0	0	0	0	0	0	0	0	0	0	0	0	0	0	0	0	0	0	0	0	0	0	0	0	0	0	0	0	0	0	0	0	0	0	0	0	0	0	0	0	0	0	0	0	0	0	0	0	0	0	0	0	0	0	0	0	0	0	0	0	0	0	0	0	0	0	0	0	0	0	0	0	2.96738	0	0	0	0	0	0	0	0	0	0	0	0	0	0	0	0	0	0	0
K02647|unclassified	18.235	76.1464	193.748	323.083	17.5927	305.034	40.0266	136.349	60.6769	89.0684	0	0	14.328	46.1897	190.454	0	253.759	153.442	85.7553	194.517	97.7745	38.9463	230.772	101.595	105.363	170.575	179.027	144.05	75.6893	105.862	62.9212	28.1057	69.8078	181.215	100.221	32.9188	744.472	42.1525	53.3612	265.636	164.561	139.252	59.1582	299.579	72.7334	33.5635	85.5233	359.517	115.183	69.849	71.143	67.8402	137.858	20.9371	34.5333	60.0521	120.216	41.1901	95.8878	84.1071	119.983	78.4924	0	212.134	46.6622	82.7583	77.0657	68.6993	11.8673	98.8784	98.8769	99.7784	96.9615	60.9525	152.469	68.574	35.7632	64.4198	72.8189	408.611	79.7297	95.8635	82.1581	104.639	283.853	501.675	151.007	77.7761	116.451	321.105	70.2345	186.054	122.534	159.788	85.0541	113.248	50.9526	45.2746	86.5405	93.039	131.353	46.2171	101.683	81.283	95.4375	127.133	114.305	49.3095	0	817.126	290.052	121.425	42.6803	416.031
K03688	743.108	569.551	235.064	92.8026	9.20982	1220.66	33.1566	1670.18	1271.13	550.372	49.383	88.9454	7.58194	656.131	514.146	0	1185.37	1544.08	1509.17	988.666	661.191	956.381	958.391	1030.5	991.436	1229.39	336.805	419.964	1161.82	3030.79	1042.41	44.9527	744.103	1204.67	235.508	522.445	3555.32	482.75	445.65	799.911	799.513	1256.16	779.561	1176.57	623.033	662.386	1586.28	2444.66	4671.63	3119.46	1908.5	2134.62	983.547	25.5785	267.612	557.006	857.465	685.219	22.7053	1396.31	807.94	912.891	0	494.984	837.334	616.667	329.085	302.297	9.95223	2068.17	584.63	1448.25	536.065	618.25	1251.29	25.8246	1252.04	599.589	1936.83	135.249	1510.74	452.376	44.0839	614.09	2238.89	788.634	474.673	849.772	2178.11	1229.14	594.849	754.162	1224.77	1229.79	973.033	1856.13	510.812	113.178	42.8231	1515.58	3136.43	667.474	421.088	205.766	1011.99	1830.33	655.267	5949.41	65.0299	1165.18	412.071	409.02	207.59	508.05
K03688|g__Aeromonas.s__Aeromonas_caviae	0	0	0	0	0	0	0	0	0	0	0	0	0	0	0	0	0	0	0	0	0	0	0	0	0	0	0	0	0	0	0	0	0	0	0	0	0	0	0	0	0	0	0	0	0	0	0	0	0	0	0	0	0	0	0	0	0	0	0	0	0	0	0	0.670241	0	0	0	0	0	0	0	0	0	0	0	0	0	0	0	0	0	0	0	0	0	0	0	0	0	0	0	0	0	0	0	0	0	0	0	0	0	0	0	0	0	0	0	0	0	0	0	0	0	0
K03688|g__Aeromonas.s__Aeromonas_salmonicida	0	0	0	0	0	0	0	0	0	0	0	0	0	0	0	0	0	0	0	0	0	0	0	0	0	0	0	0	0	0	0	0	0	0	0	0	0	0	0	0	0	0	0	0	0	0	0	0	0	0	0	0	0	0	0	0	0	0	0	0	0	0	0	55.4523	0	0	0	0	0	0	0	0	0	0	0	0	0	0	0	0	0	0	0	0	0	0	0	0	0	0	0	0	0	0	0	0	0	0	0	0	0	0	0	0	0	0	0	0	0	0	0	0	0	0
K03688|g__Anaerostipes.s__Anaerostipes_hadrus	0	13.9116	15.4224	19.4697	0	0	0	127.078	1039.13	85.2192	0	0	0	263.636	11.2182	0	48.1568	44.0505	61.0015	16.6811	17.4633	87.8181	73.6002	118.774	37.161	95.9194	0	0	72.0538	22.9841	32.9593	7.71045	273.975	33.5851	0	52.9559	115.901	7.01262	243.591	175.068	54.3396	30.6673	24.5145	59.4819	13.2379	0	120.379	51.6902	25.242	16.0484	90.4022	6.29049	95.5986	0	27.2574	6.31136	25.9452	28.5592	0	40.6529	48.7368	81.9295	0	108.403	0	0	0	8.41515	0	68.2495	132.153	11.2202	66.0392	10.5189	95.7226	0	30.6704	27.3063	44.3728	0	117.001	0	0	0	18.9326	34.8879	0	9.76597	76.2584	202.272	45.4936	71.0442	20.8861	20.7715	56.5673	83.3526	0	0	0	54.6965	307.543	9.72804	9.11347	0	251.406	14.5922	73.866	0	0	0	344.977	409.02	207.59	508.05
K03688|g__Bifidobacterium.s__Bifidobacterium_bifidum	0	0	0	0	0	0	0	349.865	0	0	0	0	0	267.183	0	0	269.683	1038.62	0	0	75.4004	174.006	343.923	444.481	276.236	0	0	0	610.935	2836.01	32.5827	8.14768	0	655.448	0	326.405	714.924	129.927	0	209.197	300.471	466.964	0	0	0	255.101	0	792.736	4331.72	538.599	0	1660.86	0	0	0	91.8627	0	0	0	0	0	0	0	0	328.116	19.727	0	0	0	1461.28	116.284	938.256	0	101.165	417.514	0	1035.09	0	95.3877	0	0	0	7.4837	0	644.77	124.275	60.4791	206.901	419.61	46.3179	160.972	183.882	0	195.558	131.749	494.595	0	0	0	65.1756	284.815	379.193	146.825	0	0	0	0	0	0	0	33.0873	0	0	0
K03688|g__Bifidobacterium.s__Bifidobacterium_dentium	0	0	0	0	0	0	0	22.5615	0	0	0	0	0	0	0	0	0	0	0	0	0	0	0	0	0	0	0	0	0	0	0	0	0	0	0	0	0	0	0	0	0	0	0	0	0	0	0	0	0	0	0	0	0	0	0	0	0	0	0	0	0	0	0	0	0	0	0	0	0	0	0	0	0	0	0	0	0	0	0	0	0	0	0	0	0	0	0	0	0	0	0	0	0	0	0	0	0	0	0	0	0	0	0	0	0	0	0	0	0	0	0	0	0	0
K03688|g__Blautia.s__Blautia_obeum	0	116.147	0	0	0	0	0	345.787	0	203.191	0	0	7.58194	0	0	0	255.502	160.21	183.079	640.954	93.7102	87.2831	136.913	109.236	320.484	118.566	0	142.222	187.899	144.822	450.164	18.5198	101.818	259.16	59.8926	9.65328	846.177	18.5754	0	80.5203	181.564	172.732	150.024	929.287	400.454	32.4095	20	1022.82	0	386.255	16.4841	310.858	102.746	0	45.9803	101.132	82.0024	57.9249	0	494.976	336.468	291.954	0	0	55.6268	108.112	127.151	110.136	0	121.872	143.803	367.106	233.374	273.777	452.088	9.62176	49.4592	486.126	922.294	0	799.761	100.645	12.9816	0	263.223	130.062	70.9333	351.669	1259.74	60.4938	132.812	208.915	293.583	649.812	0	607.721	0	33.0188	0	338.092	518.277	130.839	96.782	75.0502	497.626	876.364	17.7096	4326.62	0	0	0	0	0	0
K03688|g__Blautia.s__Ruminococcus_torques	0	265.125	0	0	0	0	0	141.206	0	0	0	88.9454	0	0	0	0	310.113	135.617	212.119	36.5945	342.644	515.065	145.749	120.412	121.067	283.234	0	77.7338	109.393	10.407	102.107	2.83487	299.84	130.324	75.1326	42.8521	593.352	149.575	0	67.0051	49.0267	294.679	362.358	131.55	130.502	79.7804	797.443	48.6627	0	910.665	915.068	13.9242	194.25	5.57104	7.79439	0	97.8639	122.948	0	27.6028	140.941	93.2965	0	0	88.2394	186.468	46.3941	35.9995	0	325.401	101.737	78.8339	100.612	126.073	170.616	0	64.1192	0.708717	414.638	0	0	71.3604	9.7561	0	642.566	217.58	83.43	17.6105	64.3039	352.36	169.447	113.285	260.408	0	512.155	76.1384	56.7166	0	0	393.201	781.704	8.50461	0	55.7481	30.1991	136.06	278.98	0	0	0	0	0	0	0
K03688|g__Citrobacter.s__Citrobacter_freundii	0	0.670241	0	0	0	0	0	0	0	0	0	0	0	0	0	0	0	0	0	0	0	0	0	0	0	0	0	0	0	0	0	0	0	0	0	0	0	0	0	0	0	0	0	0	0	0	0	0	0	0	0	0	0	0	0	0	0	0	0	0	0	0	0	0	0	0	0	0	0	0	0	0	1.29941	0	0	0	0	5.36193	0	0	0	0	0	0	0	0	0	0	0	0	0	0	0	0	0	0	0	0	0	0	0	0	0	0	0.670241	0	0	0	0	0	0	0	0	0
K03688|g__Citrobacter.s__Citrobacter_portucalensis	0	2.67962	0	0	0	0	0	0	0	0	0	0	0	0	0	0	0	0	0	0	0	0	0	0	0	0	0	0	0	0	0	0	0	0	0	0	0	0	0	0	0	0	0	0	0	0	0	0	0	0	0	0	0	0	0	0	0	0	0	0	0	0	0	0	0	0	0	0	0	0	0	0	9.34365	0	0	0	0	0.670241	0	0	0	0	0	0	0	0	0	0	0	0	0	0	0	0	0	0	0	0	0	0	0	0	0	0	0	0	0	17.8065	0	0	0	0	0	0
K03688|g__Citrobacter.s__Citrobacter_werkmanii	0	0	0	0	0	0	0	0	0	0	0	0	0	0	0	0	0	0	0	0	0	0	0	0	0	0	0	0	0	0	0	0	0	0	0	0	0	0	0	0	0	0	0	0	0	0	0	0	0	0	0	0	0	0	0	0	0	0	0	0	0	0	0	0	0	0	0	0	0	0	0	0	0	0	0	0	0	0	0	0	0	0	0	0	0	0	0	0	0	0	0	0	0	0	0	0	0	0	0	0	0	0	0	0	4.61783	0	0	0	0	0	0	0	0	0
K03688|g__Citrobacter.s__Citrobacter_youngae	0	1.34048	0	0	0	0	0	0	0	0	0	0	0	0	0	0	0	0	0	0	0	0	0	0	0	0	0	0	0	0	0	0	0	0	0	0	0	0	0	0	0	0	0	0	0	0	0	0	0	0	0	0	0	0	0	0	0	0	0	0	0	0	0	0	0	0	0	0	0	0	0	0	3.34986	0	0	0	0	0	0	0	0	0	0	0	0	0	0	0	0	0	0	0	0	0	0	0	0	0	0	0	0	0	0	0	0	0	0	1.98941	0	0	0	0	0	0
K03688|g__Clostridioides.s__Clostridioides_difficile	21.1973	27.7522	16.5066	9.21538	0	14.5318	9.28998	18.5001	0	0	15.109	0	0	0	0	0	0	0	3.31785	5.96427	32.4008	0	17.1257	5.94327	0	97.933	58.3712	0	0	0	20.5707	0	0	0	0	0	11.9111	0	0	37.1443	12.5659	0	1.32714	0	0	56.3412	93.2707	6.5412	131.806	11.2356	18.9944	2.65428	0	0	9.28866	0	13.2372	1.99071	0	25.2087	0	0	0	5.96949	34.9307	0	8.57438	10.5879	1.32714	0	0	0	0	7.27632	8.46139	0	0	0	35.6959	26.4912	153.125	0	0	11.2268	0	0	0	13.2575	17.8599	0	0	5.97125	0	5.29344	17.8804	3.88938	51.0888	36.4037	9.25732	0	0	25.2157	0	0	4.60816	0	28.3782	15.889	23.225	0	0	0	0	0
K03688|g__Coprococcus.s__Coprococcus_catus	0	0	0	0	0	0	0	0	0	0	0	0	0	0	0	0	0	0	26.0828	17.8499	15.0839	0	47.3324	26.7278	28.8761	0	0	0	0	0	0	0	0	0	0	0	0	9.5823	0	0	0	10.9257	11.0326	21.3613	21.3088	20.6192	0	0	0	0	0	6.88243	0	0	0	0	12.3978	16.4759	22.7053	19.3103	17.9268	4.13556	0	0	0	0	0	0	0	0	6.89655	10.9455	0	18.6028	36.8903	0	0	0	0	0	0	0	0	0	0	13.7674	0	0	0	0	0	0	26.0879	13.1016	0	15.7344	0	0	0	14.464	30.06	0	0	0	0	19.8599	0	0	0	0	0	0	0	0
K03688|g__Eggerthella.s__Eggerthella_lenta	52.277	45.0311	49.5466	33.1491	0	30.5229	23.8666	38.4701	0	0	34.274	0	0	0	0	0	0	0	5.30856	12.6	13.1233	0	21.7126	12.4877	6.6357	424.203	212.411	0	23.7677	16.5574	23.838	0	0	36.495	0	0	33.0511	0	0	94.1195	25.1637	13.187	3.31785	0	5.97213	98.7541	200.833	9.24561	143.579	45.1214	44.8614	8.5299	0	0	31.7831	15.92	11.9307	3.98142	0	35.7882	68.049	19.8845	0	3.31697	63.5803	0	42.3947	35.1382	8.62509	10.5757	0	10.6171	0	7.93857	10.5395	0	0	0	30.962	108.758	96.0908	0	13.8625	5.90856	0	0	0	46.9942	41.6669	9.28253	0	10.6154	10.6162	14.583	6.53955	19.7241	123.341	43.7551	16.5566	6.6357	0	18.58	0	0	7.92993	10.5649	9.89046	15.2107	41.8049	0	0	0	0	0
K03688|g__Enterobacter.s__Enterobacter_bugandensis	0	0	0	0	0	0	0	0	0	0	0	0	0	0	0	0	0	0	0	0	0	0	0	0	0	0	0	0	0	0	0	0	0	0	0	0	0	0	0	0	0	0	0	0	0	0	0	0	0	0	0	0	0	0	0	0	0	0	0	0	0	0	0	0	0	0	0	0	0	0	0	0	0	1.33601	0	0	0	0	0	0	0	0	0	0	0	0	0	0	0	0	0	0	0	0	0	0	0	0	0	0	0	0	0	0	0	0	0	0	0	0	0	0	0	0
K03688|g__Enterobacter.s__Enterobacter_cloacae	0	2.00983	0	0	0	0	0	0	0	0	0	0	0	0	0	0	0	0	0	0	0	0	0	0	0	0	0	0	0	0	0	0	0	0	0	0	0	0	1.25549	0	0	0	0	0	0	0	0	0	0	0	0	0	0	0	0	0	0	0	0	3.35121	0	0	0	0	0	0	0	0	0	0	0	0	2.01072	0	0	0	0	4.02145	0	0	0	0	0	0	0	0	0	0	0	0	0	0	0	0	3.35121	0	0	0	0	0	0	0	0	2.65887	0	0	3.28489	18.6095	0	0	0	0	0	0
K03688|g__Enterobacter.s__Enterobacter_roggenkampii	0	0	0	0	0	0	0	0	0	0	0	0	0	0	0	0	0	0	0	0	0	0	0	0	0	0	0	0	0	0	0	0	0	0	0	0	0	0	4.69169	0	0	0	0	0	0	0	0	0	0	0	0	0	0	0	0	0	0	0	0	0	0	0	0	0	0	0	0	0	0	0	0	0	2.01072	3.34852	0	0	0	0.670241	0	0	0	0	0	6.61248	0	0	0	0	0	0	0	5.32701	0	0	0	0	0	0	0	0	0	0	0	0	0	0	0	0	0	3.35121	0	0	0	0
K03688|g__Escherichia.s__Escherichia_coli	623.634	83.577	140.305	0	0	981.61	0	0	8.02327	148.544	0	0	0	119.951	181.408	0	6.01002	0	1.34048	0	62.7825	53.8214	106.51	0	0	0	61.444	9.34961	8.03219	0	4.02145	0	0	55.4157	42.8799	0	161.818	0	82.2953	17.181	26.8056	99.6069	60.7065	8.01641	0	0	92.4531	0	7.36775	0	0	0	26.698	19.3373	91.5625	116.4	17.3285	6.03038	0	42.1651	90.2927	301.697	0	124.876	149.868	16.6927	21.3343	7.37265	0	62.7957	60.9679	0	19.433	0	0	0	6.63952	12.7036	0	0	0	48.8243	0	21.3384	12.6393	20.7761	20.0834	27.4427	2.01072	32.6866	14.7426	3.32199	0	4.0039	0	0	0	0	0	0	0	8.70779	0	1.34048	31.0499	0	0	0	0	439.597	6.03217	0	0	0
K03688|g__Escherichia.s__Escherichia_fergusonii	0	0	0	0	0	1.24766	0	0	0	0	0	0	0	0	0	0	0	0	0	0	0	0	0.625782	0	0	0	0	0	0	0	0	0	0	0	0	0	0	0	1.34048	0	0	92.9836	0.630915	0	0	0	0	0	0	0	0	0	0	0	0	0	0	0	0	0	0	0	0	12.696	0	0	0	0	0	0	0	0	0	0	0	0	0	0	0	0	0	0.634518	0	0	0	0	0	5.36193	0	0.632111	0	0	0	0	0	0	0	0	0	0	0	0.636943	0	0	0.633714	0	0	0	0	0	2.01072	0	0	0
K03688|g__Gordonibacter.s__Gordonibacter_pamelaeae	0	0	0	0	0	0	0	0	0	0	0	0	0	0	0	0	0	0	0	0	0	0	0	0	0	0	0	0	0	0	0	0	0	0	0	0	0	0	0	0	0	0	0	0	0	0	0	0	0	0	0	0	0	0	0	0	0	0	0	0	0	0	0	0	0	0	0	0	0	0	0	9.29973	0	8.20189	51.7303	0	0	0	0	0	0	0	0	0	0	0	0	0	0	0	0	0	0	0	0	0	0	0	0	0	0	0	0	0	0	0	0	0	0	0	0	0	0	0
K03688|g__Gordonibacter.s__Gordonibacter_urolithinfaciens	0	0	0	0	0	0	0	0	0	0	0	0	0	0	0	0	0	0	6.64894	0	0	0	0	0	0	0	0	0	0	0	0	0	0	0	0	0	0	0	0	0	0	0	0	11.3019	9.26236	0	0	13.251	21.8627	9.30278	0	0	0	0	0	0	6.64894	0	0	0	0	0	0	0	0	0	0	0	0	0	0	0	0	0	0	0	0	0	0	0	0	0	0	0	0	0	0	0	0	0	0	0	0	0	0	0	0	0	0	0	0	11.845	0	0	0	0	0	0	0	0	0	0	0	0
K03688|g__Klebsiella.s__Klebsiella_aerogenes	0	0	0	0	0	0	0	0	0	0	0	0	0	0	0	0	0	0	0	0	0	0	0	0	0	0	0	0	0	0	0	0	0	0	0	0	0	0	0	0	0	0	0	0	0	0	0	0	0	0	0	0	0	0	0	0	10.0416	0	0	353.991	0	0	0	0	0	0	0	0	0	0	0	0	0	0	0	0	0	1.34048	0	0	0	0	0	0	0	0	0	0	0	0	0	0	0	0	0.670241	0	0	0	0	0	0	0	0	0	0	0	0	0	0	0	0	0	0	0
K03688|g__Klebsiella.s__Klebsiella_oxytoca	46.0003	11.3061	13.283	0	0	123.646	0	0	8.71314	20.6659	0	0	0	5.36193	321.52	0	1.9693	0	13.9887	0	8.58292	9.30753	8.50665	0	0	0	4.57875	1.34048	0.670241	0	2.68141	0	0	7.37265	52.9044	0	12.7323	0	24.7016	2.68097	32.7693	5.99887	80.1414	10.6347	0	0	7.33606	0	10.0536	0	0	0	10.639	0.670241	10.0199	225.38	5.31043	9.37364	0	103.113	11.3941	33.3866	0	183.6	9.35233	28.7597	34.8012	13.3715	0	5.95724	8.71179	0	0.670241	0	0	0	3.31697	2.01072	0	0	0	70.2728	0	0	3.99416	2.60391	11.948	28.726	23.3252	323.07	0	8.68467	0	38.0936	0	0	0	0	0	0	0	10.0536	0	2.00983	59.266	0	2.68097	0	0	0	25.964	0	0	0
K03688|g__Klebsiella.s__Klebsiella_pneumoniae	0	0	0	0	0	66.7027	0	0	0	0	0	0	0	0	0	0	0	0	2.68097	0	0	0	0	0	0	0	0	0	0	0	0	0	0	0	0	0	0	0	32.0829	22.0013	0	6.67692	0	0	0	0	0	0	0	0	0	0	19.3818	0	0	0	0	0	0	50.8229	0	0	0	0	0	0	0	0	0	5.33374	0	0	8.71314	1.29446	0	0	5.98425	16.7263	0	0	0	0	0	19.308	0	0	0	0	0	0	0	6.67808	0	13.403	0	0	0	0	0	0	0	14.7096	0	2.01072	0	0	0	0	0	657.799	0	0	0	0
K03688|g__Klebsiella.s__Klebsiella_variicola	0	0	0	0	0	0	0	0	0	0	0	0	0	0	0	0	0	0	0	0	0	0	0	0	0	0	0	0	0	0	0	0	0	0	0	0	0	0	2.58581	0	0	0	0	0	0	0	0	0	0	0	0	0	0	0	0	0	0	0	0	42.1858	0	0	0	0	0	0	0	0	0	6.70241	0	0	0	38.1895	0	0	0	28.1501	0	0	0	0	0	541.655	0	0	0	0	0	0	0	2.01072	0	0	0	0	0	0	0	0	0	0	0	0	0	0	0	0	0	64.4293	0	0	0	0
K03688|g__Lachnospiraceae_unclassified.s__Eubacterium_rectale	0	0	0	30.9684	9.20982	0	0	514.545	215.256	19.0961	0	0	0	0	0	0	293.937	165.579	942.51	237.815	0	0	0	161.577	98.4742	209.536	0	189.318	149.072	0	373.486	7.73993	68.4702	26.8692	0	87.5175	1065.45	168.078	0	94.3233	93.7926	0	85.5081	4.93595	42.2954	108.092	254.56	124.727	0	1070.43	822.688	10.5677	534.234	0	43.9255	0	574.758	437.935	0	56.6954	54.3757	29.5919	0	0	48.7813	256.908	20.5429	29.7492	0	0	14.077	21.9702	86.5276	7.79589	7.72569	8.5031	34.6072	11.3395	393.476	0	344.759	126.205	0	0	544.278	194.242	201.671	142.043	273.34	202.027	71.382	123.798	585.893	258.01	238.089	288.025	279.666	0	17.0092	630.842	1192.15	49.4608	134.54	24.2899	123.986	742.138	240.476	0	0	0	0	0	0	0
K03688|g__Lactobacillus.s__Lactobacillus_fermentum	0	0	0	0	0	0	0	0	0	0	0	0	0	0	0	0	0	0	0	20.2072	0	0	0	0	0	0	0	0	0	0	0	0	0	0	0	0	0	0	0	0	0	0	0	0	0	0	0	0	0	0	0	0	0	0	0	0	0	0	0	0	0	0	0	0	0	0	0	0	0	0	0	0	0	0	0	0	0	0	0	0	0	0	0	0	0	0	0	0	0	0	0	0	0	17.1621	0	0	0	0	0	0	0	0	0	0	0	0	0	0	0	0	0	0	0	0
K03688|g__Lactobacillus.s__Lactobacillus_plantarum	0	0	0	0	0	0	0	0	0	0	0	0	0	0	0	0	0	0	0	0	0	0	0	0	0	0	0	0	0	0	0	0	0	0	0	0	0	0	53.1056	0	0	0	0	0	0	0	0	0	0	0	0	0	0	0	0	0	0	0	0	0	0	0	0	0	52.8845	0	0	0	0	0	0	0	0	0	0	0	0	0	0	0	0	0	0	0	0	0	0	0	0	0	0	0	0	0	0	0	0	0	0	0	0	0	0	0	0	0	0	0	0	0	0	0	0	0
K03688|g__Lactobacillus.s__Lactobacillus_ruminis	0	0	0	0	0	0	0	0	0	0	0	0	0	0	0	0	0	0	0	0	0	0	0	0	0	0	0	0	0	0	0	0	0	0	0	0	0	0	0	0	23.0143	0	0	0	0	0	0	0	0	0	0	0	0	0	0	0	0	0	0	0	0	0	0	0	0	0	0	0	0	0	0	0	0	0	0	0	0	0	0	0	0	0	0	0	0	0	0	0	0	0	0	0	0	0	0	0	0	0	0	0	0	0	0	0	0	0	0	0	0	0	0	0	0	0
K03688|g__Lelliottia.s__Lelliottia_nimipressuralis	0	0	0	0	0	0	0	0	0	0	0	0	0	0	0	0	0	0	0	0	0	0	0	0	0	0	0	0	0	0	0	0	0	0	0	0	0	0	0	0	0	0	0	0	0	0	0	0	0	0	0	0	0	0	0	0	0	0	0	0	0	0	0	0	0	0	0	0	0	0	0	0	2.68097	12.0617	0	0	0	0	0	0	0	0	0	8.04066	0	0	0	0	0	0	0	10.628	0	0	0	0	0	0	0	0	0	0	0	0	0	0	0	0	0	0	0	0	0	0
K03688|g__Pantoea.s__Pantoea_sesami	0	0	0	0	0	0	0	0	0	0	0	0	0	0	0	0	0	0	0	0	0	0	0	0	0	0	0	0	0	0	0	0	0	0	0	0	0	0	0	0	0	0	0	0	0	0	0	0	0	0	0	0	0	0	0	0	0	0	0	0	0	0	0	0	0	0	0	0	0	0	0	0	0	0	0	0	0	0	0	0	0	0	0	0	0	0	0	0	0	0	0	0	0	0	6.03127	0	0	0	0	0	0	0	0	0	0	0	0	0	0	0	0	0	0	0
K03688|g__Raoultella.s__Raoultella_ornithinolytica	0	0	0	0	0	0	0	0	0	0	0	0	0	0	0	0	0	0	0	0	0	0	0	0	0	0	0	0	0	0	0	0	0	0	0	0	0	0	0	0	0	0	0	0	0	0	0	0	0	0	0	0	0	0	0	0	0	0	0	0.670241	0	0	0	0	0	0	0	0	0	0	0	0	0	0	0	0	0	0	0	0	0	0	0	0	0	0	0	0	0	0	0	0	0	0	0	0	0	0	0	0	0	0	0	0	0	0	0	0	0	0	0	0	0	0
K03688|g__Raoultella.s__Raoultella_planticola	0	0	0	0	0	0	0	0	0	0	0	0	0	0	0	0	0	0	0	0	0	0	0	0	0	0	0	0	0	0	0	0	0	0	0	0	0	0	0	0	0	0	0	0	0	0	0	0	0	0	0	0	0	0	0	0	0	0	0	5.35298	0	0	0	0	0	0	0	0	0	0	0	0	0	0	0	0	0	0	0	0	0	0	0	0	0	0	0	0	0	0	0	0	0	0	0	0	0	0	0	0	0	0	0	0	0	0	0	0	0	0	0	0	0	0
K03688|g__Salmonella.s__Salmonella_enterica	0	0	0	0	0	0	0	0	0	0	0	0	0	0	0	0	0	0	0	0	0	0	0	0	0	0	0	0	0	0	0	0	0	0	1.34048	0	0	0	0	0.670241	0	0	0	0	0	0	0	0	0	0	0	0	0	0	0	0	0	0	0	0	0	0	0	0	0	0	0	0	0	0	0	0	0	0	0	0	0	0	0	0	0	0	0	0	0	0	0	0	0	0	0	0	0	0	0	0	0	0	0	0	0	0	0	0	0	0	0	0	0	0	0	0	0	0
K03688|g__Yokenella.s__Yokenella_regensburgei	0	0	0	0	0	0	0	0	0	0	0	0	0	0	0	0	0	0	0	0	0	0	0	0	0	0	0	0	0	0	0	0	0	0	0	0	0	0	0	0	0	0	0	0	0	0	0	0	0	0	0	0	0	0	0	0	0	0	0	0	0	0	0	0	0	0	0	0	0	0	0	0	0	0.670241	0	0	0	0	0	0	0	0	0	0	0	0	0	0	0	0	0	0	0	0	0	0	0	0	0	0	0	0	0	0	0	0	0	0	0	0	0	0	0	0
K03688|unclassified	0	0	0	0	0	2.40317	0	112.172	0	73.6558	0	0	0	0	0	0	0	0	51.0911	0	0	29.0788	56.3929	30.8595	102.502	0	0	0	0	0	0	0	0	0	3.35751	3.06103	0	0	0	0	0	61.7355	0	0	0	11.2897	0	374.988	0	131.797	0	114.048	0	0	0	0	0	0	0	94.4275	39.7555	57.0149	0	0	5.95415	0	27.8928	51.5271	0	0	0	0	0	0	0	7.69972	22.1612	2.45309	0	0	0	34.4344	0	0	108.484	50.4391	26.1283	0	0	0	0	0	27.2985	0	0	266.947	0	0	0	12.4756	21.8846	0	33.8273	42.6575	0	30.7517	0	1553.28	0	0	0	0	0	0
K03817	276.649	23.038	47.0659	0	0	0	27.2222	51.4475	3.23686	69.0445	0	0	12.4284	26.8299	443.781	0	5.11247	0	0	0	78.5924	43.1033	15.3192	0	0	0	8.17165	0	0	0	55.1937	0	0	46.3065	39.9066	4.43849	57.2675	0	113.826	19.5383	100.116	0	112.681	9.24462	0	71.097	0	0	17.3014	0	0	15.5162	54.7446	0	24.1933	256.06	61.3893	85.9515	29.2485	40.6962	59.3356	82.1381	0	307.971	73.189	40.9603	30.7499	10.1276	39.6656	7.15329	20.4804	0	124.772	506.941	316.965	68.1985	0	20.6186	0	0	0	58.805	0	0	0	5.11253	14.7646	24.7264	0	213.009	0	8.12877	0	43.7551	5.11509	0	0	0	0	0	0	80.1847	0	0	106.218	0	0	0	1790.79	0	23.0179	0	0	0
K03817|g__Aeromonas.s__Aeromonas_salmonicida	0	0	0	0	0	0	0	0	0	0	0	0	0	0	0	0	0	0	0	0	0	0	0	0	0	0	0	0	0	0	0	0	0	0	0	0	0	0	0	0	0	0	0	0	0	0	0	0	0	0	0	0	0	0	0	0	0	0	0	0	0	0	0	26.054	0	0	0	0	0	0	0	0	0	0	0	0	0	0	0	0	0	0	0	0	0	0	0	0	0	0	0	0	0	0	0	0	0	0	0	0	0	0	0	0	0	0	0	0	0	0	0	0	0	0
K03817|g__Alistipes.s__Alistipes_shahii	81.2895	0	0	0	0	0	0	0	0	0	0	0	10.7239	0	0	0	0	0	0	0	73.4773	0	0	0	0	0	0	0	0	0	55.1937	0	0	0	0	0	0	0	0	0	0	0	0	0	0	71.097	0	0	0	0	0	0	0	0	0	131.875	61.3893	83.0885	0	0	0	0	0	0	0	0	0	0	0	0	0	0	111.925	506.941	316.965	0	0	0	0	0	0	0	0	0	0	0	0	0	0	0	0	0	0	0	0	0	0	0	0	0	0	36.5479	0	0	0	0	0	0	0	0	0	0	0	0
K03817|g__Enterobacter.s__Enterobacter_kobei	0	0	0	0	0	0	0	0	0	0	0	0	0	0	0	0	0	0	0	0	0	0	0	0	0	0	0	0	0	0	0	0	0	0	0	0	0	0	0	0	0	0	0	0	0	0	0	0	0	0	0	0	0	0	0	0	0	0	0	0	0	0	0	0	0	0	0	0	0	0	0	0	0	0	0	0	0	0	0	0	0	0	0	0	0	0	0	0	0	0	0	0	0	0	5.11509	0	0	0	0	0	0	0	0	0	0	0	0	0	0	0	0	0	0	0
K03817|g__Enterobacter.s__Enterobacter_ludwigii	0	0	0	0	0	0	0	0	0	0	0	0	0	0	0	0	0	0	0	0	0	0	0	0	0	0	0	0	0	0	0	0	0	0	0	0	0	0	0	0	0	0	0	0	0	0	0	0	0	0	0	0	0	0	0	0	0	0	0	5	0	0	0	0	0	0	0	0	0	0	0	0	0	0	0	0	0	0	0	0	0	0	0	0	0	0	0	0	0	0	0	0	0	0	0	0	0	0	0	0	0	0	0	0	0	0	0	0	0	0	0	0	0	0
K03817|g__Escherichia.s__Escherichia_coli	77.0516	7.71218	21.3265	0	0	0	0	38.6598	0	36.017	0	0	0	7.73196	17.0309	0	0	0	0	0	0	5.15464	0	0	0	0	0	0	0	0	0	0	0	41.1914	0	0	25.7534	0	5.15464	5.15464	69.4257	0	89.6634	9.24462	0	0	0	0	14.7439	0	0	0	24.9582	0	5.15464	65.9384	0	0	0	12.8866	25.7534	38.6598	0	18.0215	15.4244	5.15464	7.73196	7.5701	0	0	7.71218	0	0	0	0	0	0	12.8866	0	0	0	5.15464	0	0	0	0	2.57732	2.57732	0	25.7139	0	0	0	20.6186	0	0	0	0	0	0	0	10.3093	0	0	82.0542	0	0	0	0	0	0	0	0	0
K03817|g__Klebsiella.s__Klebsiella_oxytoca	114.218	15.3258	14.9759	0	0	0	0	12.7877	0	33.0275	0	0	0	15.3453	426.75	0	0	0	0	0	5.11509	32.832	15.3192	0	0	0	0	0	0	0	0	0	0	5.11509	33.0886	0	28.1135	0	17.9028	2.55754	30.6905	0	23.0179	0	0	0	0	0	2.55754	0	0	0	7.67263	0	17.3345	58.2462	0	0	0	12.6055	27.5022	43.4783	0	263.896	30.6711	35.8056	23.0179	2.55754	0	0	12.7683	0	5.11509	0	0	0	0	0	0	0	0	53.6503	0	0	0	0	12.1873	22.1491	0	187.295	0	0	0	7.67263	0	0	0	0	0	0	0	17.9028	0	0	19.2008	0	0	0	0	0	23.0179	0	0	0
K03817|g__Klebsiella.s__Klebsiella_pneumoniae	0	0	0	0	0	0	0	0	0	0	0	0	0	0	0	0	0	0	0	0	0	0	0	0	0	0	0	0	0	0	0	0	0	0	0	0	0	0	5.15464	7.73196	0	0	0	0	0	0	0	0	0	0	0	0	18.028	0	0	0	0	0	0	10.2041	0	0	0	0	0	0	0	0	0	0	0	0	7.73196	0	0	0	0	7.73196	0	0	0	0	0	0	0	0	0	0	0	0	0	0	0	15.4639	0	0	0	0	0	0	0	15.4247	0	0	0	0	0	0	0	0	0	0	0	0
K03817|g__Lactobacillus.s__Lactobacillus_casei	0	0	0	0	0	0	0	0	0	0	0	0	0	0	0	0	0	0	0	0	0	0	0	0	0	0	0	0	0	0	0	0	0	0	0	0	0	0	0	0	0	0	0	0	0	0	0	0	0	0	0	0	0	0	0	0	0	0	12.1429	0	0	0	0	0	0	0	0	0	0	0	0	0	0	0	0	0	0	0	0	0	0	0	0	0	0	0	0	0	0	0	0	0	0	0	0	0	0	0	0	0	0	0	0	0	0	0	0	0	0	0	0	0	0	0
K03817|g__Lactobacillus.s__Lactobacillus_casei_group	0	0	0	0	0	0	0	0	0	0	0	0	0	0	0	0	0	0	0	0	0	0	0	0	0	0	0	0	0	0	0	0	0	0	0	0	0	0	0	0	0	0	0	0	0	0	0	0	0	0	0	0	0	0	0	0	0	0	17.1056	0	0	0	0	0	0	0	0	0	0	0	0	0	0	0	0	0	0	0	0	0	0	0	0	0	0	0	0	0	0	0	0	0	0	0	0	0	0	0	0	0	0	0	0	0	0	0	0	0	0	0	0	0	0	0
K03817|g__Lactobacillus.s__Lactobacillus_crispatus	0	0	0	0	0	0	27.2222	0	0	0	0	0	0	0	0	0	0	0	0	0	0	0	0	0	0	0	0	0	0	0	0	0	0	0	0	0	0	0	0	0	0	0	0	0	0	0	0	0	0	0	0	0	0	0	0	0	0	0	0	0	0	0	0	0	0	0	0	0	39.6656	0	0	0	0	0	0	49.2733	0	0	0	0	0	0	0	0	0	0	0	0	0	0	0	0	0	0	0	0	0	0	0	0	0	0	0	0	0	0	0	0	0	0	0	0	0	0
K03817|g__Lactobacillus.s__Lactobacillus_johnsonii	0	0	0	0	0	0	0	0	0	0	0	0	0	0	0	0	0	0	0	0	0	0	0	0	0	0	0	0	0	0	0	0	0	0	0	0	0	0	0	0	0	0	0	0	0	0	0	0	0	0	0	0	0	0	0	0	0	0	0	0	0	0	0	0	0	0	0	0	0	0	0	0	0	0	0	0	0	0	0	0	0	0	0	0	0	0	0	0	0	0	0	0	0	0	0	0	0	0	0	0	0	0	0	0	0	0	0	0	1790.79	0	0	0	0	0
K03817|g__Lactobacillus.s__Lactobacillus_plantarum	0	0	0	0	0	0	0	0	0	0	0	0	0	0	0	0	0	0	0	0	0	0	0	0	0	0	0	0	0	0	0	0	0	0	0	0	0	0	0	0	0	0	0	0	0	0	0	0	0	0	0	0	0	0	0	0	0	0	0	0	0	0	0	0	27.0936	0	0	0	0	0	0	0	0	0	0	0	0	0	0	0	0	0	0	0	0	0	0	0	0	0	0	0	0	0	0	0	0	0	0	0	0	0	0	0	0	0	0	0	0	0	0	0	0	0
K03817|g__Lactobacillus.s__Lactobacillus_salivarius	0	0	0	0	0	0	0	0	0	0	0	0	0	0	0	0	0	0	0	0	0	0	0	0	0	0	0	0	0	0	0	0	0	0	0	0	0	0	73.7679	0	0	0	0	0	0	0	0	0	0	0	0	0	0	0	0	0	0	0	0	0	0	0	0	0	0	0	0	0	0	0	0	0	0	0	0	0	0	0	0	0	0	0	0	0	0	0	0	0	0	0	0	0	0	0	0	0	0	0	0	0	0	0	0	0	0	0	0	0	0	0	0	0	0	0
K03817|unclassified	4.08998	0	10.7634	0	0	0	0	0	3.23686	0	0	0	1.70451	3.75264	0	0	5.11247	0	0	0	0	5.11666	0	0	0	0	8.17165	0	0	0	0	0	0	0	6.81803	4.43849	3.40052	0	11.846	4.09417	0	0	0	0	0	0	0	0	0	0	0	15.5162	4.08581	0	1.70416	0	0	2.86299	0	0	6.07993	0	0	0	0	0	0	0	0	7.15329	0	0	0	0	0	18.9252	0	0	0	0	0	0	0	0	0	5.11253	0	0	0	0	0	8.12877	0	0	0	0	0	0	0	0	0	0	0	0	4.96321	0	0	0	0	0	0	0	0	0
K05985	13.7615	0	6.35593	2147.26	8395.42	99.0631	160.886	20.2662	0	0	49.0478	0	5.02516	7.55668	0	464.747	507.546	421.941	96.6349	41.7998	296.969	75.0293	0	32.9539	19.609	61.8337	0	257.94	0	0	854.446	40.029	160.56	896.138	657.345	0	236.984	149.65	374.702	60.3695	893.507	509.804	440.445	7.06091	8.91372	102.037	7.61421	41.9298	93.164	6.21548	5.07614	1195.24	715.16	0	0	1033.45	491.03	264.335	387.676	81.7138	0	283.908	33.926	0	55.8596	471.363	4.58716	193.91	65.9355	431.866	758.122	286.221	1797.29	618.392	1413.79	1534.41	661.086	245.255	637.585	114	0	63.8977	132.404	261.736	1318.97	810.236	777.813	23.804	0	1557.02	364.376	346.88	118.426	31.5121	14.4402	55.6432	12.1516	268.804	291.908	642.78	571.608	577.637	882.352	617.302	45.5884	20.3347	290.813	56.9278	0	45.8611	0	0	7.0308	0
K05985|g__Acidaminococcus.s__Acidaminococcus_intestini	0	0	0	59.4081	0	99.0631	0	0	0	0	0	0	5.02516	0	0	0	0	0	0	0	149.953	0	0	0	0	0	0	0	0	0	0	24.8129	27.7078	0	0	0	0	0	107.969	10.0756	294.505	0	0	0	0	0	0	0	0	0	0	0	0	0	0	0	0	0	0	0	0	0	0	0	0	0	0	158.395	0	311.543	721.181	286.221	609.422	404.787	901.604	1230.48	338.188	142.762	621.624	0	0	0	0	0	0	0	0	0	0	0	0	0	0	0	0	0	0	91.2828	56.8231	195.816	60.0659	577.637	342.073	198.06	0	0	0	0	0	0	0	0	0	0
K05985|g__Anaerococcus.s__Anaerococcus_prevotii	0	0	0	0	0	0	0	0	0	0	0	0	0	0	0	0	0	0	0	0	0	0	0	0	0	0	0	0	0	0	0	0	0	0	0	0	0	0	0	0	0	0	0	0	0	0	0	0	0	0	0	0	0	0	0	0	0	0	0	0	0	0	0	0	0	0	0	12.7315	0	0	0	0	0	0	0	0	0	0	0	0	0	0	0	0	0	0	0	0	0	0	0	0	0	0	0	0	0	0	0	0	0	0	0	0	0	0	0	0	0	0	0	0	0	0
K05985|g__Dialister.s__Dialister_pneumosintes	0	0	0	0	0	0	0	5.03778	0	0	0	0	0	7.55668	0	0	0	0	0	0	0	0	0	0	0	0	0	0	0	0	0	0	0	0	0	0	0	0	0	0	0	0	0	0	0	0	0	0	0	0	0	0	0	0	0	0	0	0	0	0	0	0	0	0	0	0	0	0	0	10.0756	0	0	0	0	0	0	0	0	0	0	0	0	0	0	0	0	0	0	0	122.661	0	0	0	0	0	0	0	0	0	0	0	0	0	0	0	0	0	0	0	0	0	0	0	0
K05985|g__Enterococcus.s__Enterococcus_faecalis	6.88073	0	0	0	4166.28	0	0	0	0	0	0	0	0	0	0	0	0	0	0	0	0	0	0	0	0	0	0	0	0	0	0	0	0	0	0	0	0	0	0	0	0	0	0	0	0	0	0	0	0	0	0	0	0	0	0	0	0	0	0	0	0	0	0	0	0	0	4.58716	0	0	0	0	0	0	0	0	0	0	6.88073	0	0	0	0	0	0	0	0	0	0	0	0	0	0	0	0	0	0	0	0	0	0	0	0	0	0	0	0	0	27.5229	0	18.3486	0	0	0	0
K05985|g__Enterococcus.s__Enterococcus_faecium	0	0	0	0	1093.37	0	0	0	0	0	0	0	0	0	0	0	0	0	0	0	0	0	0	0	0	0	0	0	0	0	0	0	0	0	0	0	0	0	0	0	0	0	0	0	0	0	0	0	0	0	0	0	0	0	0	0	0	0	0	0	0	0	0	0	0	0	0	0	0	0	0	0	0	0	0	0	0	0	0	0	0	0	0	0	0	0	0	0	0	0	0	0	0	0	0	0	0	0	0	0	0	0	0	0	0	0	0	2.29358	0	2.29358	0	0	0	0
K05985|g__Escherichia.s__Escherichia_coli	0	0	0	0	0	0	0	0	0	0	0	0	0	0	0	0	0	0	0	0	0	0	0	0	0	0	0	0	0	0	0	0	0	0	0	0	0	0	0	0	0	0	0	0	0	8.92857	0	0	0	0	0	0	0	0	0	0	0	0	0	0	0	0	0	0	0	0	0	0	0	0	0	0	0	0	0	0	0	0	0	0	0	0	0	0	0	0	0	0	0	0	0	0	0	0	0	0	0	0	0	0	0	0	0	0	0	0	0	0	0	0	0	0	0	0
K05985|g__Faecalibacterium.s__Faecalibacterium_prausnitzii	0	0	0	2069.57	0	0	160.886	0	0	0	0	0	0	0	0	0	0	0	96.6349	0	111.813	60.215	0	28.2033	19.609	61.8337	0	166.782	0	0	413.421	8.51973	0	896.138	657.345	0	188.692	106.052	0	0	0	483.464	283.024	0	0	19.1898	0	0	93.164	0	0	183.758	577.927	0	0	0	428.148	181.641	0	0	0	0	0	0	37.6923	375.416	0	0	42.6304	110.247	0	0	545.489	213.606	478.711	20.7779	0	51.2365	10.6701	114	0	48.0463	17.0576	0	771.285	810.236	777.813	0	0	1169.38	22.9421	341.739	50.6342	0	0	0	0	0	126.772	279.479	413.421	0	0	0	0	0	266.122	0	0	0	0	0	0	0
K05985|g__Fusobacterium.s__Fusobacterium_nucleatum	0	0	0	0	0	0	0	0	0	0	0	0	0	0	0	0	0	0	0	0	0	0	0	0	0	0	0	0	0	0	0	0	0	0	0	0	0	0	0	0	0	0	0	0	0	0	0	0	0	0	0	0	0	0	0	0	0	0	0	0	0	0	0	0	0	0	0	0	0	0	0	0	0	0	0	0	0	0	0	0	0	0	0	0	0	0	0	0	0	9.92556	0	0	0	0	0	0	0	0	0	0	0	0	0	0	0	0	0	0	0	0	0	0	0	0
K05985|g__Intestinimonas.s__Intestinimonas_butyriciproducens	0	0	0	0	0	0	0	0	0	0	49.0478	0	0	0	0	0	0	0	0	0	20.0893	0	0	0	0	0	0	0	0	0	0	6.69643	0	0	0	0	0	0	0	0	0	0	0	0	8.91372	0	0	0	0	0	0	0	0	0	0	0	13.3534	0	0	0	0	0	0	0	0	4.46429	0	0	0	0	0	0	0	0	0	0	0	0	0	0	0	0	37.7672	90.6402	0	0	0	0	0	0	0	0	0	0	0	0	0	0	0	0	0	0	0	0	0	0	0	0	0	0	0	0	0	0
K05985|g__Lactobacillus.s__Lactobacillus_casei_group	0	0	0	0	0	0	0	0	0	0	0	0	0	0	0	0	0	0	0	0	0	0	0	2.3753	0	0	0	0	0	0	0	0	0	0	0	0	0	0	0	0	0	0	0	0	0	0	0	0	0	0	0	0	0	0	0	0	0	0	198.474	7.98277	0	0	0	0	0	0	0	0	0	0	0	0	0	0	0	0	0	0	0	0	0	0	0	0	0	0	0	0	0	0	0	0	0	0	0	0	0	0	0	0	0	0	0	0	0	0	0	0	0	0	0	0	0	0
K05985|g__Lactobacillus.s__Lactobacillus_curvatus	0	0	0	0	0	0	0	0	0	0	0	0	0	0	0	0	0	0	0	0	0	0	0	0	0	0	0	0	0	0	0	0	0	0	0	0	0	0	0	0	0	0	0	0	0	0	0	0	0	0	0	0	0	0	0	0	0	0	0	0	0	0	0	0	0	0	0	0	0	0	0	0	0	0	0	0	0	0	0	0	0	0	0	0	0	0	0	0	0	0	0	0	9.50119	0	0	0	0	0	0	0	0	0	0	0	0	0	0	0	0	0	0	0	0	0
K05985|g__Lactobacillus.s__Lactobacillus_delbrueckii	0	0	0	0	0	0	0	0	0	0	0	0	0	0	0	0	0	0	0	0	0	0	0	0	0	0	0	0	0	0	0	0	0	0	0	0	0	0	0	0	0	0	0	0	0	0	0	0	0	0	0	0	0	0	0	0	0	0	0	0	0	0	0	0	0	0	0	0	0	0	0	0	0	0	0	0	0	0	0	0	0	0	0	0	0	0	0	0	0	0	0	0	0	0	0	0	7.07547	0	0	0	0	0	0	0	0	0	0	0	0	0	0	0	0	0
K05985|g__Lactobacillus.s__Lactobacillus_paracasei	0	0	0	0	0	0	0	0	0	0	0	0	0	0	0	0	0	0	0	0	0	0	0	2.3753	0	0	0	0	0	0	0	0	0	0	0	0	0	0	0	0	0	0	0	0	0	0	0	0	0	0	0	0	0	0	0	0	0	0	181.81	10.8642	0	0	0	0	0	0	0	0	0	0	0	0	0	0	0	0	0	0	0	0	0	0	0	0	0	0	0	0	0	0	0	0	0	0	0	0	0	0	0	0	0	0	0	0	0	0	0	0	0	0	0	0	0	0
K05985|g__Lactobacillus.s__Lactobacillus_paraplantarum	0	0	0	0	0	0	0	0	0	0	0	0	0	0	0	0	0	0	0	0	0	0	0	0	0	0	0	0	0	0	0	0	0	0	0	0	0	0	0	0	0	0	0	0	0	0	0	0	0	0	0	0	0	0	0	0	0	0	0	0	0	0	0	0	10.9384	0	0	0	0	0	0	0	0	0	0	0	0	0	0	0	0	0	0	0	0	0	0	0	0	0	0	0	0	0	0	0	0	0	0	0	0	0	0	0	0	0	0	0	0	0	0	0	0	0
K05985|g__Lactobacillus.s__Lactobacillus_plantarum	0	0	0	0	0	0	0	0	0	0	0	0	0	0	0	0	0	0	0	0	0	0	0	0	0	0	0	0	0	0	0	0	0	0	0	0	0	0	0	0	0	0	0	0	0	0	0	0	0	0	0	0	0	0	0	0	0	0	0	0	0	0	0	0	7.22892	0	0	0	0	0	0	0	0	0	0	0	0	0	0	0	0	0	0	0	0	0	0	0	0	0	0	0	0	0	0	0	0	0	0	0	0	0	0	0	0	0	0	0	0	0	0	0	0	0
K05985|g__Lactobacillus.s__Lactobacillus_salivarius	0	0	0	0	0	0	0	0	0	0	0	0	0	0	0	0	0	0	0	0	0	0	0	0	0	0	0	0	0	0	0	0	0	0	0	0	0	0	191.371	0	0	0	0	0	0	0	0	0	0	0	0	0	0	0	0	0	0	0	0	0	0	0	0	0	0	0	0	0	0	0	0	0	0	0	0	0	0	0	0	0	0	0	0	0	0	0	0	0	0	0	0	0	0	0	0	0	0	0	0	0	0	0	0	0	0	0	0	0	0	0	0	0	0	0
K05985|g__Lactococcus.s__Lactococcus_lactis	0	0	6.35593	18.2847	0	0	0	0	0	0	0	0	0	0	0	0	0	0	0	0	0	0	0	0	0	0	0	0	0	0	0	0	56.6817	0	0	0	23.0779	0	0	0	0	0	0	0	0	0	0	21.1864	0	0	0	0	0	0	0	0	0	12.2841	0	0	0	0	33.926	0	0	0	0	0	23.3051	0	10.5139	0	0	0	0	0	0	0	0	0	0	0	0	0	0	0	0	0	0	0	0	0	0	0	0	0	0	0	0	0	0	0	0	0	0	0	0	0	0	0	0	0	0	0
K05985|g__Listeria.s__Listeria_monocytogenes	6.88073	0	0	0	3135.77	0	0	0	0	0	0	0	0	0	0	0	0	0	0	0	0	0	0	0	0	0	0	0	0	0	0	0	0	0	0	0	0	0	0	0	0	0	0	0	0	0	0	0	0	0	0	0	0	0	0	0	0	0	0	0	0	0	0	0	0	0	0	0	0	0	0	0	0	0	0	0	0	2.29358	0	0	0	0	0	0	0	0	0	0	0	0	0	0	0	0	0	0	0	0	0	0	0	0	0	0	0	0	0	27.1113	0	25.2189	0	0	0	0
K05985|g__Megasphaera.s__Megasphaera_sp_DISK_18	0	0	0	0	0	0	0	0	0	0	0	0	0	0	0	0	0	0	0	0	12.5945	0	0	0	0	0	0	0	0	0	73.4598	0	0	0	0	0	0	0	0	0	0	0	0	0	0	0	0	0	0	0	0	0	0	0	0	1028.37	0	5.03778	0	0	0	0	0	0	0	0	0	0	0	0	0	0	0	0	0	283.147	322.898	0	0	0	0	0	72.5417	171.096	0	0	0	0	0	0	10.0756	0	0	0	0	0	0	0	0	0	0	0	470.716	419.241	0	0	0	0	0	0	0	0	0	0
K05985|g__Megasphaera.s__Megasphaera_sp_MJR8396C	0	0	0	0	0	0	0	0	0	0	0	0	0	0	0	464.747	507.546	421.941	0	0	2.51889	0	0	0	0	0	0	0	0	0	367.565	0	0	0	0	0	0	0	0	35.0655	599.002	0	0	0	0	0	0	0	0	0	0	1011.48	0	0	0	0	0	0	0	0	0	230.609	0	0	0	0	0	0	0	0	0	0	638.159	0	0	0	0	0	0	0	0	0	5.03778	0	0	0	0	0	0	223.49	331.358	0	0	0	0	0	0	177.522	108.312	140.515	78.8991	0	69.5633	0	0	0	0	0	0	0	0	0	0	0
K05985|g__Mogibacterium.s__Mogibacterium_diversum	0	0	0	0	0	0	0	0	0	0	0	0	0	0	0	0	0	0	0	0	0	0	0	0	0	0	0	0	0	0	0	0	0	0	0	0	0	0	0	0	0	0	0	0	0	0	0	13.1291	0	0	0	0	0	0	0	0	0	0	0	0	0	0	0	0	0	0	0	0	0	0	0	0	0	0	0	0	0	0	0	0	0	0	0	0	0	0	0	0	0	0	0	0	0	0	0	0	0	0	0	0	0	0	0	0	0	0	0	0	0	0	0	0	0	0
K05985|g__Ruminococcus.s__Ruminococcus_bicirculans	0	0	0	0	0	0	0	0	0	0	0	0	0	0	0	0	0	0	0	41.7998	0	0	0	0	0	0	0	0	0	0	0	0	0	0	0	0	0	35.7674	0	0	0	0	26.6002	0	0	71.5438	0	0	0	0	0	0	0	0	0	0	0	0	0	0	0	0	0	0	0	0	0	0	0	0	0	0	0	0	0	0	0	0	0	0	0	0	0	0	0	0	0	0	0	31.5614	0	0	0	0	0	0	0	0	0	0	0	0	0	0	45.5884	20.3347	0	0	0	0	0	0	0	0
K05985|g__Staphylococcus.s__Staphylococcus_aureus	0	0	0	0	0	0	0	0	0	0	0	0	0	0	0	0	0	0	0	0	0	0	0	0	0	0	0	0	0	0	0	0	0	0	0	0	0	0	0	0	0	5.15464	0	0	0	0	0	0	0	0	0	0	0	0	0	0	0	0	0	15.4639	0	0	0	0	0	0	0	0	0	0	0	0	0	0	0	0	0	0	0	0	0	0	0	0	0	0	0	0	0	0	0	5.14142	0	0	14.4402	55.6432	0	0	0	0	0	0	0	0	0	0	0	0	0	0	0	0	0	0
K05985|g__Streptococcus.s__Streptococcus_cristatus	0	0	0	0	0	0	0	0	0	0	0	0	0	0	0	0	0	0	0	0	0	0	0	0	0	0	0	0	0	0	0	0	0	0	0	0	0	0	2.24719	0	0	0	0	0	0	0	0	0	0	0	0	0	0	0	0	0	0	0	0	0	0	0	0	0	0	0	0	0	0	0	0	0	0	0	0	0	0	0	0	0	0	0	0	0	0	0	0	0	0	0	0	0	0	0	0	0	0	0	0	0	0	0	0	0	0	0	0	0	0	0	0	0	0	0
K05985|g__Streptococcus.s__Streptococcus_infantis	0	0	0	0	0	0	0	0	0	0	0	0	0	0	0	0	0	0	0	0	0	0	0	0	0	0	0	0	0	0	0	0	26.483	0	0	0	0	0	0	0	0	0	0	0	0	0	0	0	0	0	0	0	0	0	0	0	0	0	0	0	0	0	0	0	0	0	0	0	0	0	0	0	0	0	0	0	0	0	0	0	0	0	0	0	0	0	0	0	0	0	0	0	0	0	0	0	0	0	0	0	0	0	0	0	0	0	0	0	0	0	0	0	0	0
K05985|g__Streptococcus.s__Streptococcus_mitis	0	0	0	0	0	0	0	0	0	0	0	0	0	0	0	0	0	0	0	0	0	0	0	0	0	0	0	0	0	0	0	0	0	0	0	0	0	0	9.05196	0	0	0	0	0	0	0	0	0	0	0	0	0	0	0	0	0	0	0	0	0	0	0	0	0	0	0	0	0	0	0	0	0	0	0	0	0	0	0	0	0	0	0	0	0	0	0	0	0	0	0	0	0	0	0	0	0	0	0	0	0	0	0	0	0	0	0	0	0	0	0	0	0	0	0
K05985|g__Streptococcus.s__Streptococcus_oralis	0	0	0	0	0	0	0	0	0	0	0	0	0	0	0	0	0	0	0	0	0	0	0	0	0	0	0	0	0	0	0	0	9.63855	0	0	0	0	0	2.39234	0	0	0	0	0	0	0	0	0	0	0	0	0	0	0	0	0	0	0	0	0	0	0	0	0	0	0	0	0	0	0	0	0	0	0	0	0	0	0	0	0	0	0	0	0	0	0	0	0	0	0	0	0	0	0	0	0	0	0	0	0	0	0	0	0	0	0	0	0	0	0	0	0	0	0
K05985|g__Streptococcus.s__Streptococcus_parasanguinis	0	0	0	0	0	0	0	0	0	0	0	0	0	0	0	0	0	0	0	0	0	0	0	0	0	0	0	0	0	0	0	0	14.8368	0	0	0	0	0	0	0	0	0	0	0	0	0	0	0	0	0	0	0	0	0	0	0	0	0	0	0	0	0	0	0	0	0	0	0	0	0	0	0	0	0	0	0	0	0	0	0	0	0	0	0	0	0	0	0	0	0	0	0	0	0	0	0	0	0	0	0	0	0	0	0	0	0	0	0	0	0	0	0	0	0
K05985|g__Streptococcus.s__Streptococcus_pneumoniae	0	0	0	0	0	0	0	0	0	0	0	0	0	0	0	0	0	0	0	0	0	0	0	0	0	0	0	0	0	0	0	0	0	0	0	0	0	0	4.85437	0	0	7.26401	0	0	0	0	0	0	0	0	0	0	0	0	0	0	0	0	0	0	0	0	0	0	0	0	0	0	0	0	0	0	0	0	0	0	0	6.88073	0	0	0	0	0	0	0	0	0	0	0	0	0	0	0	0	0	0	0	0	0	0	0	0	0	0	0	0	0	0	0	0	0	0	0	0
K05985|g__Streptococcus.s__Streptococcus_pseudopneumoniae	0	0	0	0	0	0	0	0	0	0	0	0	0	0	0	0	0	0	0	0	0	0	0	0	0	0	0	0	0	0	0	0	4	0	0	0	0	0	2.14133	0	0	0	0	0	0	0	0	0	0	0	0	0	0	0	0	0	0	0	0	0	0	0	0	0	0	0	0	0	0	0	0	0	0	0	0	0	0	0	0	0	0	0	0	0	0	0	0	0	0	0	0	0	0	0	0	0	0	0	0	0	0	0	0	0	0	0	0	0	0	0	0	0	0	0
K05985|g__Streptococcus.s__Streptococcus_pyogenes	0	0	0	0	0	0	0	0	0	0	0	0	0	0	0	0	0	0	0	0	0	0	0	0	0	0	0	0	0	0	0	0	0	0	0	0	0	0	0	0	0	0	0	0	0	2.3753	0	0	0	0	0	0	0	0	0	0	0	0	0	0	0	0	0	0	0	0	0	0	0	0	0	0	0	0	0	0	0	0	0	0	0	0	0	0	0	0	0	0	0	0	0	0	0	0	0	0	0	0	0	0	0	0	0	0	0	0	0	0	0	0	0	0	0	0
K05985|g__Turicibacter.s__Turicibacter_sanguinis	0	0	0	0	0	0	0	15.2284	0	0	0	0	0	0	0	0	0	0	0	0	0	14.8143	0	0	0	0	0	0	0	0	0	0	10.1523	0	0	0	0	0	54.675	15.2284	0	0	0	0	0	0	7.61421	7.61421	0	0	5.07614	0	0	0	0	5.07614	12.6904	12.652	7.39244	39.6567	0	53.2995	0	0	0	0	0	0	0	0	26.4275	0	0	0	0	0	0	0	0	0	0	0	0	0	0	0	0	17.6286	0	0	0	0	17.7537	31.5121	0	0	5.07614	0	0	16.3478	19.222	0	0	0	0	0	24.6905	0	0	0	0	0	0	0
K05985|unclassified	0	0	0	0	0	0	0	0	0	0	0	0	0	0	0	0	0	0	0	0	0	0	0	0	0	0	0	91.1577	0	0	0	0	11.0599	0	0	0	25.2135	7.82985	0	0	0	13.9216	130.821	7.06091	0	0	0	0	0	6.21548	0	0	137.233	0	0	0	36.8388	52.7195	0	7.74618	0	0	0	0	0	91.482	0	22.7829	0	0	0	0	4.22083	0	33.4789	0	0	35.2007	5.29102	0	0	15.8514	0	0	547.685	0	0	6.17541	0	0	0	0	40.5365	0	0	0	0	0	0	10.6229	0	0	0	0	0	0	0	0	0	0	0	0	7.0308	0
K07216	160.533	79.6711	174.864	11.9365	0	47.5874	15.9683	112.168	9.17431	175.494	185.498	343.914	11.722	94.9295	146.091	0	0	0	17.0909	220.89	74.1146	308.274	132.931	229.023	74.4894	40.9068	341.944	239.801	40.722	0	83.5718	0	0	39.2772	99.9514	9.25926	115.219	336.376	14.5985	14.3664	7.29927	60.8034	24.6831	43.5001	65.5626	0	29.0663	27.1938	24.1216	28	94.1302	5.73889	455.655	577.423	93.5352	0	205.433	154.214	203.339	11.9981	131.487	86.5504	0	16	234.042	93.7126	86.7114	402.688	106.369	0	135.723	44	69.2353	94.3061	60.5975	0	0	111.329	233.015	73.3081	190.442	374.158	23.2464	20	38.0492	310.058	32	160.782	144.676	274.057	73.9605	46.9201	359.126	255.021	180.831	171.226	392.142	59.6878	39.8431	147.513	47.9523	78.4935	15.9683	26.0861	69.5813	287.488	20.7314	86.0515	40	67.1276	0	0	0	185.643
K07216|g__Blautia.s__Blautia_coccoides	0	7.27282	0	0	0	14.5985	0	0	0	0	0	0	0	0	0	0	0	0	0	0	18.2482	0	0	0	0	0	3.64964	0	0	0	0	0	0	0	0	0	0	0	7.29927	10.7168	3.64964	0	0	0	0	0	14.5985	0	0	0	0	0	0	0	3.64964	0	0	0	25.5474	0	0	0	0	0	0	0	0	0	0	0	0	0	0	0	0	0	0	0	0	0	0	0	0	0	0	0	0	0	0	0	0	0	0	0	0	0	0	23.6878	0	0	0	0	0	0	0	0	0	70.7756	0	0	0	0	0	0
K07216|g__Blautia.s__Blautia_producta	160.533	6.96864	0	0	0	5.60224	0	0	0	0	36.4964	343.914	0	0	0	0	0	0	0	0	3.64964	0	0	18.2482	0	0	28.5423	0	0	0	0	0	0	0	0	0	7.29927	0	7.29927	3.64964	3.64964	0	0	0	0	0	14.4677	0	0	0	0	0	0	0	3.64964	0	0	0	71.3114	0	0	0	0	0	0	0	0	0	0	0	0	0	0	0	0	0	0	0	0	36.4964	14.4421	0	0	0	0	0	0	0	7.29927	0	0	0	0	0	53.111	9.38029	29.1706	0	0	0	0	7.29927	0	0	7.27282	0	20.7314	7.29927	0	0	0	0	0	0
K07216|g__Clostridium.s__Clostridium_sp_AF36_4	0	0	0	0	0	0	0	0	0	0	0	0	0	0	0	0	0	0	0	7.95257	0	0	0	4	0	0	0	0	0	0	0	0	0	0	0	0	0	0	0	0	0	0	0	0	0	0	0	0	0	0	0	0	0	0	0	0	0	0	0	0	0	0	0	0	0	0	0	0	0	0	0	0	0	0	0	0	0	0	0	0	0	0	0	0	0	0	0	0	0	0	0	0	0	0	0	0	0	0	0	0	0	0	0	0	0	13.6818	0	0	0	0	0	0	0	0
K07216|g__Eubacterium.s__Eubacterium_eligens	0	0	0	0	0	0	0	0	0	0	0	0	0	12	0	0	0	0	0	0	0	0	0	0	8	0	0	65.1558	0	0	0	0	0	0	0	0	0	225.488	0	0	0	29.7887	12.6831	0	25.046	0	0	0	0	0	13.1082	0	116.582	0	0	0	12	59.0738	0	0	8	0	0	4	0	8	0	0	0	0	43.4384	0	0	0	0	0	0	0	75.0834	0	0	49.7077	0	0	38.0492	123.254	0	0	0	0	0	0	63.0859	0	0	0	4	0	0	0	23.9683	0	7.96825	8.43421	0	0	0	0	0	0	0	0	0	0
K07216|g__Flavonifractor.s__Flavonifractor_plautii	0	31.9365	174.864	11.9365	0	0	15.9683	0	0	0	149.001	0	11.722	0	146.091	0	0	0	0	0	21.6162	19.4074	73.6934	192.677	44.0223	40.9068	309.752	0	15.9683	0	59.326	0	0	0	0	0	11.003	0	0	0	0	0	0	0	0	0	0	0	0	28	57.8754	0	0	0	0	0	24	8	106.48	8	87.7191	49.8824	0	0	215.859	46.5359	86.7114	402.688	106.369	0	0	0	50.8017	79.9051	51.5066	0	0	20	87.0175	20	176	114.579	23.2464	20	0	0	8	91.874	57.1265	34.8872	0	0	14.2661	0	26.8148	0	119.708	36	39.8431	0	0	71.1942	0	17.6519	46.3085	0	0	0	40	67.1276	0	0	0	30.0606
K07216|g__Lachnoclostridium.s__Clostridium_saccharolyticum	0	0	0	0	0	0	0	0	0	0	0	0	0	0	0	0	0	0	0	0	0	0	0	0	0	0	0	0	0	0	0	0	0	0	0	0	0	0	0	0	0	0	0	0	0	0	0	0	0	0	0	0	0	0	0	0	0	0	0	0	0	0	0	0	0	0	0	0	0	0	0	0	0	0	0	0	0	0	0	16.8118	0	0	0	0	0	0	0	59.8992	0	0	0	0	0	0	0	134.548	230.461	0	0	0	0	0	0	0	0	0	0	0	0	0	0	0	0	0
K07216|g__Roseburia.s__Roseburia_hominis	0	33.4931	0	0	0	0	0	75.4627	0	63.5101	0	0	0	48.3557	0	0	0	0	8	180.407	30.6007	87.1405	37.9524	14.0976	4	0	0	86.5349	15.6628	0	0	0	0	12	55.9526	0	44	83.3607	0	0	0	16	12	20	31.2573	0	0	0	0	0	23.1466	0	322.813	0	0	0	4	4	0	0	12	12	0	12	0	12	0	0	0	0	55.5842	44	0	0	0	0	0	0	4	0	0	156.727	0	0	0	102.601	24	0	71.6046	179.507	51.4906	0	38.9894	181.62	63.9048	0	3.95257	0	0	60	23.9841	0	8	0	16	262.244	0	0	0	0	0	0	0	155.582
K07216|g__Roseburia.s__Roseburia_intestinalis	0	0	0	0	0	0	0	0	0	111.984	0	0	0	34.5739	0	0	0	0	0	0	0	201.726	0	0	0	0	0	44.2242	0	0	24.2457	0	0	0	25.7337	0	0	0	0	0	0	0	0	14.4092	0	0	0	0	0	0	0	0	0	577.423	86.2359	0	165.433	67.0112	0	0	23.7683	0	0	0	0	27.1766	0	0	0	0	0	0	0	14.401	0	0	0	0	61.5378	0	0	53.1443	0	0	0	0	0	0	8.64553	23.0486	0	0	242.784	0	37.0009	27.2981	0	0	0	69.1643	0	0	0	0	0	0	0	0	0	0	0	0	0	0
K07216|unclassified	0	0	0	0	0	27.3866	0	36.705	9.17431	0	0	0	0	0	0	0	0	0	9.09091	32.5303	0	0	21.2848	0	18.4672	0	0	43.8866	9.09091	0	0	0	0	27.2772	18.2652	9.25926	52.9163	27.5276	0	0	0	15.0147	0	9.09091	9.25926	0	0	27.1938	24.1216	0	0	5.73889	16.2602	0	0	0	0	16.129	0	3.99811	0	24.6681	0	0	18.1833	0	0	0	0	0	36.7003	0	18.4336	0	9.09091	0	0	91.3292	5.37634	0	0	0	0	0	0	84.2028	0	9.00901	0	36.6138	22.4699	46.9201	0	73.4007	0	0	4.85053	0	0	18.3486	0	0	0	0	0	11.5619	0	7.97661	0	0	0	0	0	0
K07658	429.539	190.134	165.879	93.4735	5.76923	546.337	224.384	1202.19	273.927	330.571	166.108	612.231	30.5217	92.9292	124.22	528.503	1430.3	673.352	1166.96	1402.09	285.344	482.553	552.707	397.055	639.454	806.196	1882.5	693.856	484.726	155.773	1655.46	63.9817	161.166	219.763	170.899	145.378	2347.76	394.04	199.685	201.597	818.141	308.313	329.052	1124.47	532.636	331.146	373.194	2204.94	121.427	2068.07	941.783	1307.49	759.913	683.718	221.181	1268.28	1220.61	658.877	403.305	744.737	583.565	794.699	0	35.0853	451.871	742.411	305.109	613.737	869.866	129.07	454.233	591.585	1383.76	959.201	1015.85	408.158	513.371	389.57	1718.47	100.403	1346.83	553.004	263.332	236.112	1195.87	762.85	661.914	753.106	1957	1185.97	693.149	447.652	1595.68	960.013	520.395	1418.15	880.944	375.136	95.8648	1628.57	2202.56	399.129	747.182	540.066	790.189	1788.04	501.554	5055.11	17.9231	205.51	33.8548	16.1144	0	237.184
K07658|g__Alistipes.s__Alistipes_shahii	39.255	0	0	0	0	0	0	0	0	0	0	0	0	0	0	0	0	0	0	0	56.0413	0	0	0	0	0	0	0	0	0	22.5687	0	0	0	0	0	0	0	0	0	0	0	0	0	0	77.0601	0	12.7722	0	24.8457	0	7.64818	0	0	0	141.631	68.5142	42.0396	0	0	0	0	0	0	0	0	0	0	0	0	0	0	90.1861	470.452	301.693	0	0	0	0	0	0	0	0	0	0	0	0	0	0	0	0	0	0	0	0	0	0	0	0	0	0	51.6252	26.2672	0	0	0	0	0	0	0	0	0	0	0
K07658|g__Blautia.s__Blautia_coccoides	0	3.80228	0	0	0	0	0	0	0	0	0	0	0	0	0	0	0	0	0	0	7.02775	0	0	0	0	0	16.5853	0	0	0	0	0	0	0	0	0	0	0	1.83824	0	0	0	0	0	0	0	9.4518	0	3.80228	0	9.44468	0	0	0	0	0	0	0	44.8601	0	0	0	0	3.61153	0	0	0	0	0	0	0	0	0	0	0	0	0	0	0	0	0	0	0	0	0	0	0	0	5.67108	0	0	0	0	0	0	0	0	9.4518	0	0	0	0	0	0	0	0	3.55952	40.7872	0	0	0	0	0	0
K07658|g__Blautia.s__Blautia_obeum	0	136.398	0	0	0	0	0	500.589	0	220.149	0	0	13.3008	0	0	0	261.862	112.881	192.415	645.025	113.26	124.94	219.008	92.6153	339.761	77.8687	0	151.552	194.916	146.009	274.92	16.8168	83.9002	181.301	5.7582	0	1019.9	45.3231	0	0	0	245.827	148.007	1047.24	365.618	72.278	0	1950.85	0	236.741	0	343.354	126.964	0	48.4915	77.3602	76.3495	45.1613	0	589.24	321.942	297.987	0	0	59.7876	100.215	138.847	131.672	0	103.077	155.408	438.113	266.525	308.877	466.983	0	54.5917	358.8	952.586	0	701.029	113.927	9.4699	0	388.221	173.243	114.884	372.847	1241.24	88.4934	164.087	235.621	299.729	613.703	0	799.053	44.738	57.0378	0	436.273	617.688	133.746	122.225	151.636	520.123	802.457	220.584	4781.06	0	0	0	0	0	0
K07658|g__Blautia.s__Blautia_producta	390.284	3.80228	0	0	0	0	0	0	0	0	64.7784	612.231	0	0	0	0	0	0	0	0	18.9614	0	0	0	0	0	51.0801	0	0	0	0	0	0	0	0	0	0	0	12.9422	0	0	0	0	0	0	0	9.4518	11.3315	3.80228	7.17559	3.78072	0	0	0	0	0	0	0	296.385	0	0	0	0	7.55432	0	0	0	0	0	0	0	0	0	0	0	0	0	0	0	68.2256	9.5057	0	0	0	0	0	0	0	26.1319	0	0	0	0	0	178.225	64.1407	136.56	27.845	0	0	0	0	0	0	11.4068	11.3279	24.3387	49.0613	0	0	0	0	0	0
K07658|g__Blautia.s__Blautia_sp_N6H1_15	0	0	0	0	0	0	0	0	0	0	0	0	0	0	0	0	0	0	0	0	0	0	0	0	0	54.6692	1529.24	0	0	0	0	0	0	0	0	0	0	0	92.2584	0	0	0	0	0	0	0	0	0	0	0	13.1151	0	0	0	0	0	0	0	0	0	0	0	0	0	0	0	0	0	0	0	0	0	0	0	0	0	0	0	0	0	0	0	0	0	0	0	0	0	0	0	0	0	0	0	0	0	0	0	0	0	0	0	0	0	0	0	0	0	0	0	0	0	0	0
K07658|g__Blautia.s__Ruminococcus_torques	0	0	0	0	0	0	0	379.128	0	0	0	0	3.84615	0	0	0	338.439	127.579	651.722	100.132	0	0	0	121.705	103.717	196.512	0	122.038	174.326	0	513.397	7.69231	55.4332	26.9231	0	92.6615	316.663	147.567	0	44.0952	32.6923	0	78.0196	9.00025	76.1731	36.1706	194.96	78.8173	0	827.111	603.87	21.0321	149.802	0	28.0056	0	279.589	131.379	0	34.6154	79.2421	45.9048	0	0	67.0476	301.37	18.8329	21.1538	0	0	15.3846	9.61538	63.0931	3.84615	16.6914	0	89.8412	11.5385	383.297	0	0	126.474	0	0	485.068	76.3307	70.5192	95.9228	194.988	313.837	96.7768	30.4245	263.636	0	163.771	221.831	154.822	0	0	253.089	379.574	57.6923	0	41.6717	95.6408	253.037	113.503	0	0	0	0	0	0	0
K07658|g__Clostridium.s__Clostridium_butyricum	0	0	0	0	0	0	0	0	0	0	0	0	0	0	9.09091	0	0	0	0	0	0	0	0	0	0	0	0	0	0	0	0	0	7.27273	0	0	0	0	0	0	0	0	0	0	0	0	0	0	0	0	0	0	0	0	20.9748	0	0	0	0	0	0	0	0	0	0	0	0	0	0	0	0	0	0	0	0	0	0	0	0	0	0	0	0	0	0	0	0	0	0	0	0	0	0	0	0	0	0	0	0	0	0	0	0	0	0	0	0	0	0	0	0	0	0	0	0
K07658|g__Coprococcus.s__Coprococcus_catus	0	0	0	0	0	0	0	0	0	0	0	0	0	0	0	0	0	0	43.6304	29.4562	20.5399	0	59.2608	12.6331	41.7972	11.215	0	14.9393	0	0	0	0	0	0	0	0	0	9.34579	0	0	0	11.215	31.2843	21.884	14.9428	22.4299	0	0	0	0	0	20.0588	0	0	0	0	13.0841	22.4299	35.4828	11.215	11.215	16.8224	0	0	0	0	0	0	0	0	7.46621	13.0841	0	31.2632	42.8351	0	0	0	0	0	0	0	0	0	0	18.2591	0	0	0	0	0	0	33.336	7.47664	0	31.5527	0	0	0	11.215	33.3621	0	0	0	0	0	0	0	0	0	0	0	0	0
K07658|g__Finegoldia.s__Finegoldia_magna	0	0	0	28.4635	0	0	0	0	0	0	0	0	0	0	0	0	0	0	0	0	0	0	0	0	0	0	0	0	0	0	0	0	0	0	0	0	0	0	0	0	0	0	0	0	0	0	0	0	0	0	0	0	0	0	0	0	0	0	0	0	0	0	0	0	0	0	0	0	0	0	0	0	0	0	0	0	0	0	0	0	0	0	0	0	0	0	0	0	0	0	0	0	0	0	0	0	0	0	0	0	0	0	0	0	0	0	0	0	0	0	0	0	0	0
K07658|g__Flavonifractor.s__Flavonifractor_plautii	0	46.1317	165.879	25.5407	0	0	14.9209	0	0	0	101.33	0	11.4517	0	115.129	0	0	0	9.61538	0	25.6375	0	24.2289	60.9314	0	21.1208	158.165	7.68494	0	0	32.6484	0	0	0	0	0	0	0	0	0	0	0	0	0	0	0	0	0	0	17.3077	16.9887	0	0	0	0	0	7.69231	30.7582	26.5767	0	28.8462	28.8462	0	0	164.482	72.3064	81.9411	322.247	64.9867	0	0	0	49.956	51.5501	60.6611	0	0	13.4615	53.2045	17.3077	209.042	83.604	11.4101	28.501	0	0	5.66104	53.2648	43.718	34.2719	0	13.242	0	5.76923	21.9184	0	113.509	59.2308	15.3846	0	0	38.1678	0	0	22.4859	10.9333	0	0	11.5385	73.684	0	0	0	7.67391
K07658|g__Gordonibacter.s__Gordonibacter_pamelaeae	0	0	0	0	0	0	0	0	0	0	0	0	0	0	0	0	0	0	0	0	0	0	0	0	0	0	0	0	0	0	0	0	0	0	0	0	0	0	0	0	0	0	0	0	0	0	0	0	0	0	0	0	0	0	0	0	0	0	0	0	0	0	0	0	0	0	0	0	0	0	0	9.24214	0	0	9.24214	0	0	0	0	0	0	0	0	0	0	0	0	0	0	0	0	0	0	0	0	0	0	0	0	0	0	0	0	0	0	0	0	0	0	0	0	0	0	0
K07658|g__Gordonibacter.s__Gordonibacter_urolithinfaciens	0	0	0	0	0	0	0	0	0	0	0	0	0	0	0	0	0	0	0	0	0	0	0	0	0	0	0	0	0	0	0	0	0	0	0	0	0	0	0	0	0	0	0	14.2205	23.545	7.39372	0	12.939	25.878	0	0	0	0	0	0	0	0	0	0	0	0	0	0	0	0	0	0	0	0	0	0	0	0	0	0	0	0	0	0	0	0	0	0	0	0	0	0	0	0	0	0	0	0	0	0	0	0	0	0	0	0	7.39372	0	0	0	0	0	0	0	0	0	0	0	0
K07658|g__Lachnoclostridium.s__Clostridium_saccharolyticum	0	0	0	0	0	0	0	0	0	0	0	0	0	0	0	0	0	0	0	0	0	0	0	0	0	0	0	0	0	0	0	0	0	0	0	0	0	0	0	0	0	0	0	0	0	0	0	0	0	0	0	0	0	0	0	0	0	0	0	0	0	0	0	0	0	0	0	0	0	0	0	0	0	0	0	0	0	0	0	14.8699	0	0	0	0	0	0	0	57.5899	0	0	0	0	0	0	0	72.9292	148.016	0	0	0	0	0	0	0	0	0	0	0	0	0	0	0	0	0
K07658|g__Lachnospiraceae_unclassified.s__Eubacterium_rectale	0	0	0	39.4693	5.76923	0	0	193.371	273.927	16.8862	0	0	1.92308	0	0	0	163.787	97.1471	239.241	164.577	0	0	0	68.8991	75.0424	84.5933	0	151.568	76.8752	0	358.239	1.92308	14.5599	11.5385	0	52.7165	1011.2	93.8203	0	68.5071	51.2952	0	30.6574	3.84615	24.7062	91.8649	58.1905	78.9305	0	912.87	256.445	7.69231	357.719	0	10.866	0	464.767	241.094	0	37.9711	40.348	25	0	0	32.5226	140.524	3.84615	21.1538	0	0	15.3846	15.2838	132.582	9.60435	11.473	17.2967	17.3077	5.76923	184.324	0	427.253	84.3348	0	0	322.577	96.9543	109.47	13.4615	120.554	114.034	43.9065	75.2321	500.125	268.864	93.0529	171.179	164.483	0	15.155	594.232	1096.97	15.3846	150.832	13.1425	37.2701	465.413	104.32	0	0	0	0	0	0	0
K07658|g__Lactobacillus.s__Lactobacillus_mucosae	0	0	0	0	0	0	109.112	0	0	0	0	0	0	0	0	0	0	0	0	0	0	0	0	0	0	0	0	0	0	0	0	0	0	0	0	0	0	0	0	0	0	0	0	0	0	0	0	0	0	0	0	0	0	0	0	0	0	0	0	0	0	0	0	0	0	0	0	0	381.082	0	0	0	0	0	0	17.0168	0	0	0	0	0	0	0	0	0	0	0	0	0	0	0	0	0	0	0	0	0	0	0	0	0	0	0	0	0	0	0	0	0	0	0	0	0	0
K07658|g__Lactobacillus.s__Lactobacillus_salivarius	0	0	0	0	0	0	0	0	0	0	0	0	0	0	0	0	0	0	0	0	0	0	0	0	0	0	0	0	0	0	0	0	0	0	0	0	0	0	62.3934	0	0	0	0	0	0	0	0	0	0	0	0	0	0	0	0	0	0	0	0	0	0	0	0	0	0	0	0	0	0	0	0	0	0	0	0	0	0	0	0	0	0	0	0	0	0	0	0	0	0	0	0	0	0	0	0	0	0	0	0	0	0	0	0	0	0	0	0	0	0	0	0	0	0	0
K07658|g__Megasphaera.s__Megasphaera_sp_DISK_18	0	0	0	0	0	0	0	0	0	0	0	0	0	0	0	0	0	0	0	0	10.6921	0	0	0	0	0	0	0	0	0	69.5782	5.60748	0	0	0	0	0	0	0	0	0	0	0	0	0	0	0	0	0	0	0	0	0	0	0	1022.77	0	0	0	0	0	0	0	0	0	0	0	0	0	0	0	0	0	0	0	359.385	328.434	0	0	0	0	0	64.7998	110.843	0	0	0	0	0	0	1.86916	0	0	0	0	0	0	0	0	0	0	0	430.738	324.262	0	0	0	0	0	0	0	0	0	0
K07658|g__Megasphaera.s__Megasphaera_sp_MJR8396C	0	0	0	0	0	0	0	0	0	0	0	0	0	0	0	528.503	508.636	274.946	0	0	0	0	0	0	0	0	0	0	0	0	313.39	14.9533	0	0	0	0	0	0	0	11.1667	564.587	0	0	0	0	0	0	0	0	0	0	900.307	0	0	0	0	0	0	0	0	0	257.286	0	0	0	0	0	0	0	0	0	0	758.649	0	0	0	0	0	0	0	0	0	18.6916	0	0	0	0	0	0	246.028	364.52	0	0	0	0	0	0	213.568	65.3252	207.979	39.9226	0	0	0	0	0	0	0	0	0	0	0	0	0
K07658|g__Pediococcus.s__Pediococcus_acidilactici	0	0	0	0	0	0	0	14.3885	0	0	0	0	0	0	0	0	0	0	0	0	0	0	0	0	0	0	0	0	0	0	0	0	0	0	0	0	0	0	0	0	0	0	0	0	0	0	0	0	0	0	0	0	0	0	0	0	0	0	0	0	0	5.39568	0	0	0	0	0	0	17.9856	0	0	0	0	0	0	0	0	0	0	0	0	0	0	0	0	0	0	0	0	0	0	0	0	0	0	0	8.59568	0	0	0	0	0	0	0	0	0	0	0	0	0	0	0	0	0
K07658|g__Roseburia.s__Roseburia_intestinalis	0	0	0	0	0	0	0	50.357	0	93.5359	0	0	0	47.4293	0	0	0	0	0	0	0	357.613	11.4723	0	0	0	0	100.391	0	0	62.7432	0	0	0	86.9928	0	0	0	0	0	0	7.4277	15.2964	28.2813	0	0	0	0	0	21.0325	0	0	0	662.743	133.818	0	224.921	116.18	0	0	13.3843	30.1527	0	0	0	56.7449	0	0	0	0	0	0	0	17.2084	0	0	0	0	129.062	0	0	76.4818	0	0	0	41.2409	84.13	17.034	16.8993	79.6716	0	0	398.999	0	63.4275	44.6876	0	0	0	114.198	16.76	0	0	0	0	0	0	0	0	0	0	0	0	0
K07658|unclassified	0	0	0	0	0	546.337	100.351	64.3574	0	0	0	0	0	45.4998	0	0	157.575	60.7995	30.3322	462.895	33.1838	0	238.737	40.2717	79.1367	360.217	127.432	145.683	38.6096	9.76404	7.97959	16.9888	0	0	78.1479	0	0	97.9838	30.2532	77.8282	169.567	43.8431	25.7875	0	27.6502	23.949	101.139	59.2972	87.9444	20.9896	38.1393	7.39929	125.429	0	0	26.5146	85.6956	29.8354	0	71.6954	88.5878	87.3035	0	23.9194	128.031	71.2503	61.6418	117.511	405.812	25.9926	260.59	106.247	22.7722	66.3997	106.269	14.4599	23.1968	0	15.995	0	0	68.1834	158.961	96.7677	0	356.822	277.249	142.986	307.802	309.63	21.9898	93.1322	99.8541	64.2004	0	12.7728	110.22	8.00261	0	11.5838	18.2827	95.1187	17.1196	9.3542	103.262	244.875	35.2491	184.204	6.38468	131.826	33.8548	16.1144	0	229.51
K09749	0	0	0	29.3779	0	0	0	85.2918	210.415	111.774	0	0	0	50.3968	0	0	89.8484	149.131	971.512	348.301	7.96906	346.36	12.9741	224.399	183.516	8.86449	0	222.292	152.424	0	584.883	0	49.9981	40.2175	43.9136	119.729	26.4314	278.735	0	0	0	28.6896	155.412	15.4378	56.9289	176.961	285.505	149.526	0	719.81	1136.56	20.9133	694.748	781.851	199.496	6.47962	861.969	618.635	0	80.1791	154.156	110.301	0	0	9.67029	225.993	0	0	0	14.4253	27.3193	18.5484	70.6584	15.4703	18.5471	0	0	10.4839	339.848	0	351.207	193.417	0	0	94.8743	241.33	222.512	138.907	261.656	50.1987	8.02394	135.405	948.803	307.247	339.982	458.045	415.835	0	0	958.056	1674.46	6.45161	6.37363	18.933	0	930.812	267.679	0	0	0	0	0	0	0
K09749|g__Eubacterium.s__Eubacterium_eligens	0	0	0	0	0	0	0	0	0	0	0	0	0	0	0	0	0	0	0	0	0	0	0	0	0	0	0	16.4321	0	0	0	0	0	0	0	0	0	35.5708	0	0	0	10.8531	0	0	0	0	0	0	0	0	0	0	0	0	0	0	0	17.1668	0	0	0	0	0	0	0	4.71328	0	0	0	0	0	0	0	0	0	0	0	0	42.194	0	0	14.9235	0	0	0	53.3095	0	0	0	0	0	0	0	0	0	0	0	0	0	0	11.3789	0	0	0	0	0	0	0	0	0	0	0	0	0
K09749|g__Lachnospiraceae_unclassified.s__Eubacterium_rectale	0	0	0	29.3779	0	0	0	48.167	210.415	25.7783	0	0	0	0	0	0	89.8484	149.131	971.512	348.301	7.96906	0	0	217.886	175.442	8.86449	0	130.91	148.353	0	533.581	0	49.9981	40.2175	0	119.729	26.4314	243.164	0	0	0	8.06452	127.053	0	22.56	140.699	285.505	149.526	0	719.81	1136.56	20.9133	694.748	0	62.7898	0	632.731	503.992	0	80.1791	126.564	96.4576	0	0	9.67029	198.478	0	0	0	14.4253	27.3193	18.5484	70.6584	0	18.5471	0	0	10.4839	199.364	0	351.207	109.285	0	0	94.8743	138.601	159.817	129.262	246.998	4.03226	8.02394	135.405	635.114	307.247	275.897	390.097	415.835	0	0	842.206	1663.08	6.45161	6.37363	18.933	0	930.812	267.679	0	0	0	0	0	0	0
K09749|g__Roseburia.s__Roseburia_intestinalis	0	0	0	0	0	0	0	37.1249	0	85.9956	0	0	0	50.3968	0	0	0	0	0	0	0	346.36	12.9741	6.51333	8.07451	0	0	74.9497	4.07166	0	51.3029	0	0	0	43.9136	0	0	0	0	0	0	9.77199	21.0219	15.4378	0	10.5837	0	0	0	0	0	0	0	781.851	136.707	6.47962	229.238	97.4768	0	0	27.5922	13.8436	0	0	0	22.8013	0	0	0	0	0	0	0	15.4703	0	0	0	0	98.2899	0	0	69.2077	0	0	0	49.42	62.695	9.64482	14.658	46.1664	0	0	313.689	0	64.0858	67.9485	0	0	0	115.85	0	0	0	0	0	0	0	0	0	0	0	0	0	0
K09749|g__Ruminococcaceae_unclassified.s__Eubacterium_siraeum	0	0	0	0	0	0	0	0	0	0	0	0	0	0	0	0	0	0	0	0	0	0	0	0	0	0	0	0	0	0	0	0	0	0	0	0	0	0	0	0	0	0	7.33676	0	34.3688	25.6776	0	0	0	0	0	0	0	0	0	0	0	0	0	0	0	0	0	0	0	0	0	0	0	0	0	0	0	0	0	0	0	0	0	0	0	0	0	0	0	0	0	0	0	0	0	0	0	0	0	0	0	0	0	0	0	0	0	0	0	0	0	0	0	0	0	0	0	0
K10440	637.888	600.215	1194.01	169.689	5.78035	1259.27	102.46	401.191	4.89596	200.102	710.124	48.4704	12.7128	219.315	1555.4	0	89.2735	191.585	204.368	881.627	292.068	499.353	388.728	652.072	128.554	50.0623	612.543	533.951	124.8	42.7294	279.651	15.7617	36.0649	105.899	280.157	100.98	651.316	40.0717	198.6	178.989	345.555	314.01	423.231	2118.69	578.933	45.3961	184.388	180.974	75.8255	129.79	986.93	31.5672	931.526	826.532	306.817	305.501	105.831	118.114	109.228	904.491	375.766	536.809	0	564.832	417.823	157.938	243.428	812.743	360.779	113.216	72.33	19.4674	801.622	449.975	476.499	11.8124	173.356	880.715	550.364	321.994	634.632	535.631	104.422	777.999	813.015	310.369	105.019	1150.66	2594.61	762.377	230.132	464.356	861.151	473.067	225.77	509.873	845.941	350.054	136.623	110.118	164.339	276.879	204.285	146.327	1508.22	1577.67	313.145	52.3068	40.1538	1508.57	39.9499	0	26.1131	374.563
K10440|g__Anaerococcus.s__Anaerococcus_prevotii	0	0	0	8.76582	0	0	0	0	0	0	0	0	0	0	0	0	0	0	0	0	0	0	0	0	0	0	0	0	0	0	0	0	0	0	0	0	0	0	0	0	0	0	0	0	0	0	0	0	0	0	0	0	0	0	0	0	0	0	0	0	0	0	0	0	0	0	0	0	0	0	0	0	0	0	0	0	0	0	0	0	0	0	0	0	0	0	0	0	0	0	0	0	0	0	0	0	0	0	0	0	0	0	0	0	0	0	0	0	0	0	0	0	0	0
K10440|g__Atlantibacter.s__Atlantibacter_hermannii	0	0	0	0	0	0	0	0	0	0	0	0	0	0	0	0	0	0	0	0	0	0	0	0	0	0	0	0	0	0	0	0	0	0	0	0	0	0	0	0	0	0	0	0	0	0	0	0	0	0	0	0	0	0	0	0	0	0	0	0	0	0	0	0	0	0	0	0	0	0	0	0	4.89596	0	0	0	0	0	0	0	0	0	0	0	0	0	0	0	0	0	0	0	0	0	0	0	0	0	0	0	0	0	0	0	0	0	0	0	0	0	0	0	0	0
K10440|g__Bifidobacterium.s__Bifidobacterium_bifidum	0	0	0	0	0	0	0	0	0	0	0	0	0	0	0	0	11.4638	134.961	0	0	0	0	0	0	0	0	0	0	0	0	0	0	0	0	30.7259	33.2797	0	0	0	0	0	0	0	0	0	0	0	0	0	0	0	0	0	0	0	0	0	0	0	0	0	0	0	0	0	0	0	0	0	0	0	0	0	0	0	7.09315	73.3179	0	0	119.607	0	0	0	0	522.212	24.9576	0	0	4.75624	0	0	0	0	0	0	0	0	0	0	0	0	0	0	0	0	3.47413	0	0	0	0	0	0	0	0
K10440|g__Bifidobacterium.s__Bifidobacterium_breve	0	0	0	0	0	0	0	0	0	0	0	0	0	0	0	0	0	0	0	0	0	0	0	0	0	0	0	0	0	0	0	0	0	0	32.9531	39.225	0	0	0	0	0	0	0	0	0	0	0	0	0	0	0	0	0	0	0	0	0	0	0	0	0	0	0	0	0	0	0	0	0	0	0	0	0	0	0	4.71926	76.9185	0	0	113.522	0	0	0	0	0	0	0	0	4.75624	0	0	0	0	0	0	0	0	0	0	0	0	0	0	0	0	9.41661	0	0	0	0	0	0	0	0
K10440|g__Bifidobacterium.s__Bifidobacterium_dentium	0	0	0	0	0	0	0	34.8328	0	0	0	0	0	0	0	0	0	0	0	0	0	0	0	0	0	0	0	0	0	0	0	0	0	0	0	0	0	0	0	0	0	0	0	0	0	0	0	0	0	0	0	0	0	0	0	0	0	0	0	0	0	0	0	0	0	0	0	0	0	0	0	0	0	0	0	0	0	0	0	0	0	0	0	0	0	0	0	0	0	0	0	0	0	0	0	0	0	0	0	0	0	0	0	0	0	0	0	0	0	0	0	0	0	0
K10440|g__Bifidobacterium.s__Bifidobacterium_longum	0	0	0	0	0	0	0	0	0	0	0	0	0	0	0	0	0	2.079	0	0	0	0	0	0	0	0	0	0	0	0	0	0	0	0	0	0	0	0	0	0	0	0	0	0	0	0	0	0	0	0	0	0	0	0	0	0	0	0	0	0	0	0	0	0	0	0	0	0	0	0	0	0	0	0	0	0	0	0	0	0	0	0	0	0	0	0	0	0	0	0	0	0	0	0	0	0	0	0	0	0	0	0	0	0	0	0	0	0	0	0	0	0	0	0
K10440|g__Blautia.s__Blautia_obeum	0	0	0	19.8697	0	0	0	7.18563	0	0	0	0	0	0	0	0	0	0	61.8649	0	0	7.03257	0	0	0	0	0	20.849	39.0951	0	0	0	0	0	0	28.4758	33.313	22.6297	0	0	0	0	41.786	113.996	11.976	19.1617	0	94.6022	0	0	0	0	11.9732	0	25.1497	13.1737	15.5689	0	35.9281	20.4997	24.0731	0	0	0	0	0	0	0	0	7.18134	0	0	0	0	0	0	0	0	0	0	7.18563	0	0	0	0	7.18563	7.18563	0	0	0	0	8.38323	11.8637	0	0	0	26.0455	54.9545	0	5.98802	24.6074	0	0	0	94.5031	0	217.592	0	0	0	0	0	0	0
K10440|g__Blautia.s__Blautia_sp_AF19_10LB	0	0	0	0	0	0	0	0	0	0	0	0	0	0	0	0	0	0	0	0	0	0	0	0	0	0	0	0	0	0	0	0	0	0	0	0	0	0	0	0	0	0	0	0	0	0	0	0	0	0	0	0	0	0	0	0	0	0	0	0	0	0	0	0	0	0	0	0	0	0	0	0	0	0	0	0	0	0	0	0	0	0	0	0	0	0	0	0	0	0	0	0	0	0	0	0	0	0	0	0	0	0	0	0	12.9314	0	0	0	0	0	0	0	0	0
K10440|g__Citrobacter.s__Citrobacter_freundii	0	0	0	0	0	0	0	0	0	0	0	0	0	0	0	0	0	0	0	0	0	0	0	0	0	0	0	0	0	0	0	0	0	0	0	0	0	0	0	0	0	0	0	0	0	0	0	0	0	0	0	0	0	0	0	0	0	0	0	0	0	0	0	0	0	0	0	0	0	0	0	0	0	0	0	0	0	0	0	0	0	0	0	0	0	0	0	0	0	0	0	0	0	0	0	0	0	0	0	0	0	0	0	0	1.19904	0	0	0	0	0	0	0	0	0
K10440|g__Citrobacter.s__Citrobacter_werkmanii	0	0	0	0	0	0	0	0	0	0	0	0	0	0	0	0	0	0	0	0	0	0	0	0	0	0	0	0	0	0	0	0	0	0	0	0	0	0	0	0	0	0	0	0	0	0	0	0	0	0	0	0	0	0	0	0	0	0	0	0	0	0	0	0	0	0	0	0	0	0	0	0	0	0	0	0	0	0	0	0	0	0	0	0	0	0	0	0	0	0	0	0	0	0	0	0	0	0	0	0	0	0	0	0	1.21951	0	0	0	0	0	0	0	0	0
K10440|g__Coprococcus.s__Coprococcus_eutactus	0	0	0	0	0	0	0	0	0	0	0	0	0	0	0	0	0	0	0	0	0	0	0	0	0	0	0	0	0	0	0	0	0	0	0	0	0	0	0	0	0	0	101.709	9.18485	123.135	0	0	0	0	0	0	0	0	0	0	0	0	0	0	0	0	0	0	0	0	0	0	0	0	0	0	0	0	0	0	0	0	0	0	0	0	0	0	0	0	0	0	0	0	0	0	0	0	0	0	0	0	0	0	0	0	0	0	0	0	0	0	0	0	0	0	0	0	0
K10440|g__Dialister.s__Dialister_pneumosintes	0	0	0	0	0	0	0	0	0	0	0	0	0	23.404	0	0	0	0	0	0	0	21.2241	0	0	0	0	0	8.85756	0	0	0	0	0	0	0	0	0	0	0	0	0	0	0	0	0	0	0	0	0	0	0	0	11.3892	0	0	0	0	0	0	0	0	0	0	0	0	0	0	0	0	13.9241	0	0	0	0	0	0	0	0	8.86076	0	0	0	0	0	0	0	0	0	0	141.784	0	0	0	0	0	0	0	0	0	0	0	0	0	0	0	0	0	0	0	0	0	0	0	0
K10440|g__Enterobacter.s__Enterobacter_bugandensis	0	0	0	0	0	0	0	0	0	0	0	0	0	0	0	0	0	0	0	0	0	0	0	0	0	0	0	0	0	0	0	0	0	0	0	0	0	0	0	0	0	0	0	0	0	0	0	0	0	0	0	0	0	0	0	0	0	0	0	0	0	0	0	0	0	0	0	0	0	0	0	0	0	0	0	0	0	0	0	0	0	0	0	0	0	0	0	0	0	0	0	0	0	0	1.22399	0	0	0	0	0	0	0	0	0	0	0	0	0	0	0	0	0	0	0
K10440|g__Enterobacter.s__Enterobacter_cloacae	0	0	0	0	0	0	0	0	0	0	0	0	0	0	0	0	0	0	0	0	0	0	0	0	0	0	0	0	0	0	0	0	0	0	0	0	0	0	8.56793	0	0	0	0	0	0	0	0	0	0	0	0	0	0	0	0	0	34.2717	0	0	133.804	0	0	0	0	0	0	0	0	0	0	0	0	0	0	0	0	0	0	0	0	0	0	0	0	0	0	0	0	0	0	0	0	0	0	7.34394	0	0	0	0	0	0	0	0	0	0	0	0	0	0	2.44798	0	0	0	0
K10440|g__Enterobacter.s__Enterobacter_mori	0	0	0	0	0	0	0	0	0	0	0	0	0	0	0	0	0	0	0	0	0	0	0	0	0	0	0	0	0	0	0	0	0	0	0	0	0	0	0	0	0	0	0	0	0	0	0	0	0	0	0	0	0	0	0	0	0	0	0	0	0	0	0	0	0	0	0	0	0	0	0	0	0	0	0	0	0	0	0	0	0	0	0	0	0	0	0	0	0	0	0	0	0	0	0	0	0	0	0	0	0	0	0	0	0	0	10.6231	0	0	0	0	0	0	0
K10440|g__Escherichia.s__Escherichia_coli	620.995	81.8758	142.093	0	0	1198.98	0	12.2164	3.67197	164.561	0	0	0	116.834	283.359	0	0	0	0	0	85.749	46.3029	70.0424	0	0	0	40.3887	7.34095	0	0	6.11995	0	0	82.8908	44.0592	0	165.078	0	114.738	14.6834	57.01	147.207	31.3101	7.23406	0	0	80.5221	0	0	8.26658	0	4.65793	19.5838	9.73715	77.1114	211.737	0	12.097	0	40.3567	114.504	249.995	0	196.31	112.049	9.75393	39.0602	0	0	63.54	63.4747	0	21.9848	0	0	0	14.6879	4.89596	0	0	0	20.7012	0	1.22399	9.63271	15.9119	24.018	28.1369	9.7043	70.5247	14.6879	4.89596	0	8.56345	0	0	0	0	0	0	4.75329	34.1081	0	2.44499	102.085	0	1.22399	0	0	0	11.0129	0	0	0
K10440|g__Escherichia.s__Escherichia_fergusonii	16.8934	6.97411	3.54088	0	0	50.9275	0	2.44798	1.22399	14.3126	0	0	0	8.21822	210.487	0	0	0	0	0	8.33725	18.0577	7.13845	0	0	0	1.22399	1.22399	0	0	0	0	0	1.22399	21.9067	0	8.45107	0	8.49359	1.22399	23.2558	9.61608	43.7801	9.73441	0	0	2.44798	0	0	2.44798	0	3.67197	11.0159	0	1.22399	67.3801	0	8.50361	0	8.56793	6.11547	12.151	0	80.4022	6.11995	4.80532	19.2623	0	0	7.34394	2.34006	0	0	0	0	0	3.53554	2.38543	0	0	0	18.3554	0	1.22399	0	1.22399	2.44798	8.52878	3.67197	19.5749	0	1.22399	0	4.76726	0	0	0	0	0	0	1.22399	1.22399	0	1.22399	16.7095	0	0	0	0	0	14.399	0	0	0
K10440|g__Flavonifractor.s__Flavonifractor_plautii	0	349.359	745.552	125.938	5.78035	6.91244	102.46	6.93642	0	0	710.124	48.4704	12.7128	14.1548	577.646	0	16.6786	0	9.22089	28.5682	148.227	85.7643	281.715	642.321	82.9089	41.3437	553.079	21.1349	27.0334	0	141.697	0	0	0	6.8914	0	4.93218	0	58.2326	0	13.3603	0	0	0	0	0	0	0	0	24.5709	134.214	0	0	0	9.54654	0	19.5733	43.9211	73.2995	8.06452	114.51	105.28	0	38.1952	294.376	113.455	185.105	804.616	360.779	6.91244	0	0	174.772	282.87	335.792	0	0	69.9643	243.672	88.8659	627.447	209.802	78.4842	130.607	0	0	23.9905	470.336	288.399	101.285	0	56.2264	10.0953	27.3068	145.983	24.5368	730.859	295.1	136.623	0	10.3647	233.398	7.1599	62.2216	129.502	25.2297	31.1186	52.3068	35.3111	323.404	0	0	0	58.6073
K10440|g__Klebsiella.s__Klebsiella_aerogenes	0	0	0	0	0	0	0	0	0	0	0	0	0	0	0	0	0	0	0	0	0	0	0	0	0	0	0	0	0	0	0	0	0	0	0	0	0	0	0	0	0	0	0	0	0	0	0	0	0	0	0	0	0	0	0	0	0	0	0	362.915	0	0	0	0	0	0	0	0	0	0	0	0	0	0	0	0	0	0	0	0	0	0	0	0	0	0	0	0	0	0	0	0	0	0	0	0	0	0	0	0	0	0	0	0	0	0	0	0	0	0	0	0	0	0
K10440|g__Klebsiella.s__Klebsiella_michiganensis	0	0	0	0	0	0	0	0	0	0	0	0	0	0	0	0	0	0	0	0	8.5325	0	0	0	0	0	0	0	0	0	0	0	0	0	0	0	0	0	0	0	0	0	0	0	0	0	0	0	0	0	0	0	0	0	0	0	1.22399	0	0	0	0	0	0	0	3.66749	0	0	0	0	0	0	0	0	0	0	0	0	0	0	0	0	0	0	0	0	0	0	0	0	0	0	0	0	0	0	0	0	0	0	0	0	0	0	0	0	0	0	0	0	0	0	0	0	0
K10440|g__Klebsiella.s__Klebsiella_oxytoca	0	0	0	0	0	0	0	0	0	0	0	0	0	0	0	0	0	0	0	0	1.22399	0	0	0	0	0	0	0	0	0	0	0	0	0	0	0	0	0	0	0	1.22399	0	0	0	0	0	0	0	0	0	0	8.44524	0	0	0	1.22399	0	0	0	0	0	0	0	0	0	0	0	0	0	0	0	0	0	0	0	0	0	0	0	0	0	2.44798	0	0	0	0	0	0	0	0	0	0	0	258.555	0	0	0	0	0	0	0	0	0	0	0	0	0	0	0	1.08225	0	0	0	0
K10440|g__Klebsiella.s__Klebsiella_pneumoniae	0	0	0	0	0	2.44798	0	0	0	0	0	0	0	0	0	0	0	0	0	0	0	0	0	0	0	0	0	0	0	0	0	0	0	0	0	0	0	0	7.34394	5.99728	0	2.32774	0	0	0	0	0	0	0	0	0	0	2.3977	0	0	0	0	0	0	1.22399	0	0	0	0	0	0	0	0	0	0	0	0	6.11547	0	0	0	4.89596	4.89596	0	0	0	0	0	1.22399	0	0	0	0	0	0	0	0	0	0	0	0	0	0	0	0	2.44648	0	0	0	0	0	0	0	0	1169.09	0	0	0	0
K10440|g__Klebsiella.s__Klebsiella_variicola	0	0	0	0	0	0	0	0	0	0	0	0	0	0	0	0	0	0	0	0	0	0	0	0	0	0	0	0	0	0	0	0	0	0	0	0	0	0	1.22399	0	0	0	0	0	0	0	0	0	0	0	0	0	0	0	0	0	0	0	0	22.0318	0	0	0	0	0	0	0	0	0	3.67197	0	0	0	52.426	0	0	0	35.4898	0	0	0	0	0	639.451	0	0	0	0	0	0	0	12.2369	0	0	0	0	0	0	0	0	0	0	0	2.4435	0	0	0	0	0	12.5441	0	0	0	0
K10440|g__Kluyvera.s__Kluyvera_ascorbata	0	0	0	0	0	0	0	0	0	0	0	0	0	0	0	0	0	0	0	0	0	0	0	0	0	0	0	0	0	0	0	0	0	0	0	0	0	0	0	0	0	0	0	0	0	0	0	0	0	0	0	0	0	0	0	0	0	0	0	0	0	0	0	0	0	0	0	0	0	0	0	0	0	0	0	0	0	0	0	0	0	0	0	0	0	0	0	0	0	0	0	0	0	0	0	0	0	0	0	0	0	0	0	0	0	0	0	0	0	0	6.11995	0	0	0
K10440|g__Kosakonia.s__Kosakonia_cowanii	0	0	0	0	0	0	0	0	0	0	0	0	0	0	0	0	0	0	0	0	0	0	0	0	0	0	0	0	0	0	0	0	0	0	0	0	0	0	0	0	0	0	0	0	0	0	0	0	0	0	0	0	0	0	0	0	0	0	0	0	0	0	0	0	0	0	0	0	0	0	0	0	0	0	0	0	0	12.2325	0	0	0	0	0	0	0	0	0	0	0	0	0	0	0	0	0	0	0	0	0	0	0	0	0	0	0	0	0	0	0	0	0	0	0	0
K10440|g__Lachnospiraceae_unclassified.s__Eubacterium_rectale	0	0	0	0	0	0	0	0	0	0	0	0	0	0	0	0	0	0	0	0	0	0	0	0	0	0	0	16.9174	0	0	63.3032	0	0	0	0	0	0	0	0	0	0	4.89596	0	0	0	0	78.0109	30.576	0	81.7132	807.068	0	48.2735	0	32.8907	0	0	24.2667	0	0	0	0	0	0	0	0	0	0	0	0	0	0	55.7325	0	0	0	0	0	206.898	0	0	54.8886	0	0	270.802	0	0	0	0	0	3.67197	0	108.006	0	0	391.883	78.1646	0	0	0	0	0	0	0	0	0	0	0	0	0	0	0	0	0
K10440|g__Lelliottia.s__Lelliottia_nimipressuralis	0	0	0	0	0	0	0	0	0	0	0	0	0	0	0	0	0	0	0	0	0	0	0	0	0	0	0	0	0	0	0	0	0	0	0	0	0	0	0	0	0	0	0	0	0	0	0	0	0	0	0	0	0	0	0	0	0	0	0	0	0	0	0	0	0	0	0	0	0	0	0	0	4.87516	15.9059	0	0	0	0	0	0	0	0	0	2.44798	0	0	0	0	0	0	0	18.1976	0	0	0	0	0	0	0	0	0	0	0	0	0	0	0	0	0	0	0	0	0	0
K10440|g__Pantoea.s__Pantoea_sesami	0	0	0	0	0	0	0	0	0	0	0	0	0	0	0	0	0	0	0	0	0	0	0	0	0	0	0	0	0	0	0	0	0	0	0	0	0	0	0	0	0	0	0	0	0	0	0	0	0	0	0	0	0	0	0	0	0	0	0	0	0	0	0	0	0	0	0	0	0	0	0	0	0	0	0	0	0	0	0	0	0	0	0	0	0	0	0	0	0	0	0	0	0	0	6.11995	0	0	0	0	0	0	0	0	0	0	0	0	0	0	0	0	0	0	0
K10440|g__Parascardovia.s__Parascardovia_denticolens	0	0	0	0	0	0	0	0	0	0	0	0	0	0	0	0	0	0	0	0	0	0	0	0	0	0	0	0	0	0	0	0	0	0	0	0	0	0	0	8.41346	0	0	0	0	0	0	0	0	0	0	0	0	0	0	0	0	0	0	0	0	0	0	0	0	0	0	0	0	0	0	0	0	0	0	0	0	0	0	0	0	0	0	0	0	0	0	0	0	0	0	0	0	0	0	0	0	0	0	0	0	0	0	0	0	0	0	0	0	0	0	0	0	0	0
K10440|g__Pedobacter.s__Pedobacter_himalayensis	0	0	0	0	0	0	0	0	0	0	0	0	0	0	0	0	0	0	0	0	0	0	0	0	0	0	0	0	0	0	0	0	0	0	0	0	0	0	0	0	0	0	0	0	0	0	0	0	0	0	0	0	0	0	0	0	0	0	0	0	0	0	0	0	0	0	0	0	0	0	0	0	0	0	0	0	0	0	0	0	0	0	0	0	0	0	0	0	0	0	0	2.44798	0	0	0	0	0	0	0	0	0	0	0	0	0	0	0	0	0	0	0	0	0	0
K10440|g__Pseudopropionibacterium.s__Pseudopropionibacterium_propionicum	0	0	0	0	0	0	0	0	0	0	0	0	0	0	0	0	0	0	0	0	0	0	0	0	0	0	0	0	0	0	0	0	0	0	0	0	0	0	0	0	0	0	0	0	0	0	0	0	0	0	0	0	0	0	0	0	0	0	0	0	0	0	0	0	0	0	0	0	0	0	0	0	0	0	0	0	0	0	0	0	0	0	0	0	0	0	0	0	0	0	0	0	0	0	0	0	0	0	0	0	0	0	0	0	0	0	0	0	4.84262	0	0	0	0	0
K10440|g__Raoultella.s__Raoultella_planticola	0	0	0	0	0	0	0	0	0	0	0	0	0	0	0	0	0	0	0	0	0	0	0	0	0	0	0	0	0	0	0	0	0	0	0	0	0	0	0	0	0	0	0	0	0	0	0	0	0	0	0	0	0	0	0	0	0	0	0	14.1942	0	0	0	0	0	0	0	0	0	0	0	0	0	0	0	0	0	0	0	0	0	0	0	0	0	0	0	0	0	0	0	0	0	0	0	0	0	0	0	0	0	0	0	0	0	0	0	0	0	0	0	0	0	0
K10440|g__Roseburia.s__Roseburia_faecis	0	160.217	298.69	0	0	0	0	51.4031	0	18.1296	0	0	0	37.3312	483.907	0	32.6964	35.2216	0	0	15.5883	18.3331	28.1309	9.75068	32.8394	0	0	0	34.0016	33.0477	44.0517	0	34.1627	21.7838	1.22399	0	0	0	0	0	0	111.341	7.19746	130.425	96.4349	11.004	0	0	0	0	0	0	136.281	19.0303	6.11995	0	28.122	28.1222	0	0	11.0114	18.3599	0	249.924	0	0	0	0	0	0	0	0	0	13.4639	43.4696	0	0	0	8.49807	0	0	0	4.89148	0	4.79092	140.426	26.594	0	0	40.9723	40.1281	0	0	66.3788	38.8096	8.52994	0	0	0	15.9119	0	0	194.424	77.9928	128.213	0	33.7	0	0	0	0	0	26.1131	315.956
K10440|g__Roseburia.s__Roseburia_hominis	0	0	0	0	0	0	0	0	0	0	0	0	0	0	0	0	0	0	0	221.832	0	0	0	0	12.8056	0	0	0	0	0	0	0	0	0	0	0	0	0	0	0	0	0	0	0	0	0	0	0	0	0	0	0	293.99	0	0	0	0	0	0	0	26.7753	11.6414	0	0	0	0	0	0	0	0	0	0	12.6158	0	0	0	0	0	0	0	0	0	8.09345	0	0	0	0	19.5808	0	67.399	0	0	0	0	0	5.81666	0	0	0	0	0	8.14901	0	0	9.31315	327.543	0	0	0	0	0	0	0	0
K10440|g__Roseburia.s__Roseburia_intestinalis	0	0	0	0	0	0	0	0	0	0	0	0	0	19.373	0	0	0	0	0	0	0	302.638	0	0	0	0	0	86.2747	4.82893	0	24.4798	0	0	0	55.0354	0	0	0	0	0	0	3.67197	11.9777	12.2399	1.22399	8.56793	0	0	0	12.7913	0	0	0	797.764	88.9353	11.9868	0	0	0	0	23.9823	3.67197	0	0	0	9.74202	0	0	0	0	0	0	0	6.11995	4.89297	0	0	0	68.3332	0	0	33.914	4.89596	0	0	0	0	8.52645	9.79192	0	0	0	252.516	0	25.0656	79.1062	0	0	0	0	0	0	0	0	0	0	0	0	0	0	0	0	0	0
K10440|g__Salmonella.s__Salmonella_enterica	0	0	0	0	0	0	0	0	0	0	0	0	0	0	0	0	0	0	0	0	0	0	0	0	0	0	0	0	0	0	0	0	0	0	0	0	0	0	0	0	0	0	0	0	0	0	0	0	0	0	0	0	0	0	0	0	0	0	0	0	0	0	0	0	0	0	0	0	0	0	0	0	0	0	0	0	0	0	0	0	0	0	0	0	0	0	0	0	0	0	0	0	0	0	0	0	0	0	0	0	0	0	0	0	0	0	0	0	0	0	2.12766	0	0	0
K10440|g__Yokenella.s__Yokenella_regensburgei	0	0	0	0	0	0	0	0	0	0	0	0	0	0	0	0	0	0	0	0	0	0	0	0	0	0	0	0	0	0	0	0	0	0	0	0	0	0	0	0	0	0	0	0	0	0	0	0	0	0	0	0	0	0	0	0	0	0	0	0	0	0	0	0	0	0	0	0	0	0	0	0	0	0	0	0	0	0	0	0	0	0	0	0	0	0	0	0	0	0	0	0	0	0	1.22399	0	0	0	0	0	0	0	0	0	0	0	0	0	0	0	0	0	0	0
K10440|unclassified	0	1.78944	4.13479	15.1154	0	0	0	286.169	0	3.09897	0	0	0	0	0	0	28.4346	19.3235	133.282	631.227	24.4102	0	1.7016	0	0	8.7186	17.851	371.352	19.8411	9.68163	0	15.7617	1.90216	0	87.3609	0	439.541	17.442	0	148.671	250.704	34.9505	185.471	1835.88	346.163	6.66255	23.4075	55.7959	75.8255	0	45.6483	14.7921	396.621	0	65.8393	0	7.07071	1.20396	0	292.834	54.795	135.71	0	0	1.61043	20.1817	0	8.12694	0	10.6419	6.51528	19.4674	520.63	79.1885	92.3449	0	0	750.851	14.1022	0	0	195.522	8.05654	1.82122	5.57689	120.664	20.783	615.551	2273.53	320.838	171.644	360.744	478.671	107.496	0	0	10.8714	0	0	88.2184	120.943	0	2.70142	0	1012.55	1212	18.8865	0	0	0	6.29041	0	0	0
K12555	0	0	6.87737	7.76959	8.21439	0	780.918	19.9529	0	0	0	0	0	25.2858	0	0	0	0	0	11.008	18.2191	14.9067	0	0	0	0	0	0	0	0	0	0	91.4718	0	1979.92	8.33017	14.6426	0	10.9939	0	0	0	0	0	0	0	0	23.139	0	0	0	0	10.5422	0	0	0	0	0	224.998	482.165	0	0	39.4948	0	0	0	0	0	2352.03	6.0241	0	0	15.0467	0	0	70.1229	0	0	0	170.775	0	0	0	0	0	0	0	0	0	150.944	0	0	0	0	0	0	6.81436	0	0	0	0	0	0	0	0	0	20.2883	7.91919	2023	1229.75	0	0	0	0
K12555|g__Dialister.s__Dialister_pneumosintes	0	0	0	0	0	0	0	10.5422	0	0	0	0	0	25.2858	0	0	0	0	0	0	0	14.9067	0	0	0	0	0	0	0	0	0	0	0	0	0	0	0	0	0	0	0	0	0	0	0	0	0	0	0	0	0	0	10.5422	0	0	0	0	0	0	0	0	0	0	0	0	0	0	0	0	6.0241	0	0	15.0467	0	0	0	0	0	0	0	0	0	0	0	0	0	0	0	0	150.944	0	0	0	0	0	0	0	0	0	0	0	0	0	0	0	0	0	0	0	0	0	0	0	0
K12555|g__Lactobacillus.s__Lactobacillus_acidophilus	0	0	0	0	0	0	0	9.41069	0	0	0	0	0	0	0	0	0	0	0	0	0	0	0	0	0	0	0	0	0	0	0	0	0	0	1979.92	8.33017	0	0	0	0	0	0	0	0	0	0	0	0	0	0	0	0	0	0	0	0	0	0	7.30184	0	0	0	0	0	0	0	0	0	0	0	0	0	0	0	0	0	0	0	0	0	0	0	0	0	0	0	0	0	0	0	0	0	0	0	0	0	0	0	0	0	0	0	0	0	0	0	0	0	0	1218.23	0	0	0	0
K12555|g__Lactobacillus.s__Lactobacillus_casei_group	0	0	0	0	0	0	0	0	0	0	0	0	0	0	0	0	0	0	0	1.03329	0	0	0	0	0	0	0	0	0	0	0	0	0	0	0	0	0	0	0	0	0	0	0	0	0	0	0	0	0	0	0	0	0	0	0	0	0	0	84.8959	1.05597	0	0	0	0	0	0	0	0	0.527983	0	0	0	0	0	0	0	0	0	0	0	0	0	0	0	0	0	0	0	0	0	0	0	0	0	0	0	0.527983	0	0	0	0	0	0	0	0	0	0	0	0	0	0	0	0	0
K12555|g__Lactobacillus.s__Lactobacillus_crispatus	0	0	0	0	0	0	0	0	0	0	0	0	0	0	0	0	0	0	0	0	0	0	0	0	0	0	0	0	0	0	0	0	0	0	0	0	0	0	0	0	0	0	0	0	0	0	0	0	0	0	0	0	0	0	0	0	0	0	0	0	0	0	0	0	0	0	0	0	17.2865	0	0	0	0	0	0	25.6393	0	0	0	0	0	0	0	0	0	0	0	0	0	0	0	0	0	0	0	0	0	0	0	0	0	0	0	0	0	0	0	0	0	0	0	0	0	0
K12555|g__Lactobacillus.s__Lactobacillus_gasseri	0	0	0	0	0	0	0	0	0	0	0	0	0	0	0	0	0	0	0	0	18.2191	0	0	0	0	0	0	0	0	0	0	0	0	0	0	0	0	0	0	0	0	0	0	0	0	0	0	0	0	0	0	0	0	0	0	0	0	0	0	0	0	0	0	0	0	0	0	0	0	0	0	0	0	0	0	0	0	0	0	0	0	0	0	0	0	0	0	0	0	0	0	0	0	0	0	0	0	0	0	0	0	0	0	0	0	0	19.7645	0	0	0	0	0	0	0
K12555|g__Lactobacillus.s__Lactobacillus_johnsonii	0	0	0	0	0	0	0	0	0	0	0	0	0	0	0	0	0	0	0	0	0	0	0	0	0	0	0	0	0	0	0	0	0	0	0	0	0	0	0	0	0	0	0	0	0	0	0	0	0	0	0	0	0	0	0	0	0	0	0	0	0	0	0	0	0	0	0	0	0	0	0	0	0	0	0	0	0	0	0	0	0	0	0	0	0	0	0	0	0	0	0	0	0	0	0	0	0	0	0	0	0	0	0	0	0	0	0	0	1869.57	0	0	0	0	0
K12555|g__Lactobacillus.s__Lactobacillus_mucosae	0	0	0	0	0	0	315.233	0	0	0	0	0	0	0	0	0	0	0	0	0	0	0	0	0	0	0	0	0	0	0	0	0	0	0	0	0	0	0	0	0	0	0	0	0	0	0	0	0	0	0	0	0	0	0	0	0	0	0	0	0	0	0	0	0	0	0	0	0	986.787	0	0	0	0	0	0	44.4836	0	0	0	0	0	0	0	0	0	0	0	0	0	0	0	0	0	0	0	0	0	0	0	0	0	0	0	0	0	0	0	0	0	0	0	0	0	0
K12555|g__Lactobacillus.s__Lactobacillus_paracasei	0	0	0	0	0	0	0	0	0	0	0	0	0	0	0	0	0	0	0	1.05541	0	0	0	0	0	0	0	0	0	0	0	0	0	0	0	0	0	0	0	0	0	0	0	0	0	0	0	0	0	0	0	0	0	0	0	0	0	0	95.9496	0.527983	0	0	0	0	0	0	0	0	1.05597	0	0	0	0	0	0	0	0	0	0	0	0	0	0	0	0	0	0	0	0	0	0	0	0	0	0	0	0.527983	0	0	0	0	0	0	0	0	0	0	0	0	0	0	0	0	0
K12555|g__Lactobacillus.s__Lactobacillus_paragasseri	0	0	0	0	0	0	0	0	0	0	0	0	0	0	0	0	0	0	0	0	0	0	0	0	0	0	0	0	0	0	0	0	0	0	0	0	0	0	0	0	0	0	0	0	0	0	0	0	0	0	0	0	0	0	0	0	0	0	0	0	0	0	0	0	0	0	0	0	0	0	0	0	0	0	0	0	0	0	0	0	0	0	0	0	0	0	0	0	0	0	0	0	0	0	0	0	0	0	0	0	0	0	0	0	0	0	0.523834	0	0	0	0	0	0	0
K12555|g__Lactobacillus.s__Lactobacillus_rhamnosus	0	0	0	0	0	0	465.685	0	0	0	0	0	0	0	0	0	0	0	0	8.9193	0	0	0	0	0	0	0	0	0	0	0	0	0	0	0	0	0	0	0	0	0	0	0	0	0	0	0	0	0	0	0	0	0	0	0	0	0	0	36.8508	480.581	0	0	0	0	0	0	0	0	1339.5	0	0	0	0	0	0	0	0	0	0	170.775	0	0	0	0	0	0	0	0	0	0	0	0	0	0	0	0	5.75839	0	0	0	0	0	0	0	0	0	0	7.91919	0	11.5197	0	0	0	0
K12555|g__Lactococcus.s__Lactococcus_lactis	0	0	0	0	0	0	0	0	0	0	0	0	0	0	0	0	0	0	0	0	0	0	0	0	0	0	0	0	0	0	0	0	33.5292	0	0	0	0	0	0	0	0	0	0	0	0	0	0	15.801	0	0	0	0	0	0	0	0	0	0	0	0	0	0	14.7817	0	0	0	0	0	0	0	0	0	0	0	0	0	0	0	0	0	0	0	0	0	0	0	0	0	0	0	0	0	0	0	0	0	0	0	0	0	0	0	0	0	0	0	0	0	0	0	0	0	0	0
K12555|unclassified	0	0	6.87737	7.76959	8.21439	0	0	0	0	0	0	0	0	0	0	0	0	0	0	0	0	0	0	0	0	0	0	0	0	0	0	0	57.9426	0	0	0	14.6426	0	10.9939	0	0	0	0	0	0	0	0	7.33798	0	0	0	0	0	0	0	0	0	0	0	0	0	0	24.7131	0	0	0	0	0	6.87821	0	0	0	0	0	0	0	0	0	0	0	0	0	0	0	0	0	0	0	0	0	0	0	0	0	0	0	0	0	0	0	0	0	0	0	0	0	0	0	153.427	0	0	0	0	0
K22010	0	191.172	600.885	64.3483	0	295.719	331.439	99.8276	5.88067	20.9302	639.832	30.3807	9.17431	201.561	572.603	0	482.596	2724.21	66.2578	457.181	215.011	546.502	447.335	345.845	93.3434	415.74	1525.75	213.575	1348.27	6402.28	151.622	40.0087	396.833	278.296	248.562	58.0852	1006.95	351.358	389.862	3048.02	1293.24	924.968	91.6735	133.733	670.38	129.962	116.618	83.0043	52.038	48.7609	197.012	40.4542	552.309	31.5163	84.7227	54.473	129.954	119.833	134.551	875.302	581.632	230.172	0	22.1092	650.807	209.715	288.077	1188.42	1037.44	32.3573	114.797	15.1389	431.316	288.905	365.482	0	19.6818	65.9896	206.24	95.4836	640.568	717.591	242.749	297.715	1220.53	557.469	376.112	403.429	1226.05	533.77	927.137	806.027	444.178	156.575	489.795	39.574	690.449	210.409	110.296	375.448	356.714	365.833	208.041	204.471	161.826	476.652	187.886	199.046	78.3899	622.854	57.8252	11.6279	0	200.644
K22010|g__Bifidobacterium.s__Bifidobacterium_adolescentis	0	0	0	0	0	0	0	0	0	0	0	0	0	0	0	0	404.059	2724.21	0	0	9.74026	0	0	0	0	0	0	0	1279.62	6342.76	0	30.8179	239.557	269.817	117.19	0	269.503	57.9986	0	2952.3	1241.14	841.623	0	106.029	625.459	42.1356	0	0	0	0	0	0	0	0	0	11.3636	91.7497	37.3115	0	788.414	239.246	0	0	0	152.358	27.5974	0	0	0	0	0	0	273.346	0	0	0	0	0	0	0	0	0	12.987	0	1220.53	221.558	239.91	0	846.21	130.832	886.301	563.336	422.179	0	345.551	0	69.486	0	0	367.708	310.099	22.3745	85.1218	79.2658	0	0	0	0	0	0	0	0	0	0
K22010|g__Bifidobacterium.s__Bifidobacterium_angulatum	0	0	0	0	0	0	0	0	0	0	0	0	0	0	0	0	0	0	0	0	0	0	0	0	0	0	0	0	0	0	0	0	0	0	0	0	0	0	0	0	0	0	0	0	0	0	0	0	0	0	0	0	0	0	0	0	0	0	0	0	0	0	0	0	0	0	0	0	0	0	0	0	0	0	0	0	0	0	0	0	0	0	0	0	0	0	0	0	0	0	0	156.944	0	0	0	0	0	0	0	0	0	0	0	0	0	0	0	0	0	0	0	0	0	0
K22010|g__Bifidobacterium.s__Bifidobacterium_dentium	0	0	0	0	0	0	0	18.4444	0	0	0	0	0	0	0	0	0	0	0	0	0	0	0	0	0	0	0	0	0	0	0	0	0	0	0	0	0	0	0	0	0	0	0	0	0	0	0	0	0	0	0	0	0	0	0	0	0	0	0	0	0	0	0	0	0	0	0	0	0	0	0	0	0	0	0	0	0	0	0	0	0	0	0	0	0	0	0	0	0	0	0	0	0	0	0	0	0	0	0	0	0	0	0	0	0	0	0	0	0	0	0	0	0	0
K22010|g__Blautia.s__Blautia_coccoides	0	0	0	0	0	0	0	0	0	0	0	0	0	0	0	0	0	0	0	0	0	0	0	0	0	0	0	0	0	0	0	0	0	0	0	0	0	0	0	0	0	0	0	0	0	0	0	0	0	0	0	0	0	0	0	0	0	0	29.7767	0	0	0	0	0	0	0	0	0	0	0	0	0	0	0	0	0	0	0	0	0	0	0	0	0	0	0	0	0	0	0	0	0	0	0	0	0	0	0	0	0	0	0	0	0	0	0	0	29.337	0	0	0	0	0	0
K22010|g__Blautia.s__Blautia_sp_N6H1_15	0	0	0	0	0	0	0	0	0	0	0	0	0	0	0	0	0	0	0	0	0	0	0	0	0	103.192	835.327	0	0	0	0	0	0	0	0	0	0	0	51.4339	0	0	0	0	0	0	0	0	0	0	0	0	0	0	0	0	0	0	0	0	0	0	0	0	0	0	0	0	0	0	0	0	0	0	0	0	0	0	0	0	0	0	0	0	0	0	0	0	0	0	0	0	0	0	0	0	0	0	0	0	0	0	0	0	0	0	0	0	0	0	0	0	0	0	0
K22010|g__Clostridium.s__Butyribacterium_methylotrophicum	0	0	0	0	0	0	0	0	0	0	0	0	0	0	0	0	0	0	0	0	0	0	4.73936	0	0	0	0	0	0	0	0	0	0	0	0	0	0	0	0	0	0	0	0	0	0	0	7.12589	0	0	0	0	0	0	0	0	0	0	0	0	0	0	0	0	0	0	0	0	0	0	0	0	0	0	0	0	0	0	0	0	0	4.5587	0	0	0	0	0	0	0	11.0668	0	0	0	0	0	0	0	0	0	0	0	0	0	0	0	0	0	0	0	0	0	0	0	0	0
K22010|g__Eubacterium.s__Eubacterium_callanderi	0	0	0	0	0	0	0	0	0	0	0	0	0	0	0	0	0	0	0	0	0	0	4.73936	0	0	4.75059	0	0	0	0	0	0	0	0	0	0	0	0	0	0	0	0	0	0	0	0	0	0	0	0	0	0	0	0	0	0	0	0	0	0	0	0	0	0	0	0	0	0	0	0	0	0	0	0	0	0	0	0	0	0	13.6761	0	0	0	0	0	0	0	22.9265	0	0	0	0	0	0	0	0	0	0	0	0	0	0	0	0	0	0	0	0	0	0	0	0	0
K22010|g__Flavonifractor.s__Flavonifractor_plautii	0	179.196	592.912	64.3483	0	7.61421	91.4846	0	0	0	487.828	30.3807	9.17431	21.8647	369.487	0	10.1268	0	7.5	31.8522	67.7288	57.8957	168.731	271.199	27.6106	50.3552	684.462	7.5	5.07614	0	133.65	0	0	0	5	0	0	0	73.0359	0	34.6979	0	6.88073	0	7.5	0	0	0	0	34.8165	97.652	0	0	0	0	0	11.4679	52.5019	104.775	25.3807	212.476	141.466	0	22.1092	322.873	139.16	276.002	1166.86	273.908	15.1901	0	0	110.829	191.029	225.674	0	0	49.7105	173.752	72.2278	608.379	311.12	13.7615	67.8847	0	0	80.0669	321.563	174.625	50.5406	0	62.4203	4.58716	28.6039	119.291	25.7941	557.839	198.472	106.443	0	0	237.879	0	29.4847	63.0478	43.2999	31.2184	19.9876	78.3899	190.749	0	0	0	72.4108
K22010|g__Intestinimonas.s__Intestinimonas_butyriciproducens	0	0	0	0	0	0	0	0	0	0	152.004	0	0	0	0	0	0	0	0	0	56.0267	0	0	0	0	0	0	0	0	0	0	5.19481	0	0	0	0	0	0	0	0	0	0	0	0	0	0	0	0	0	0	0	0	0	0	0	0	8.81057	13.7406	0	0	0	0	0	0	0	5.19481	12.0755	21.5537	0	0	6.60793	0	0	0	0	0	0	0	0	0	0	0	210.963	223.842	0	0	0	0	0	0	19.7569	0	0	0	0	0	0	0	0	0	0	0	0	0	0	0	0	0	0	0	0	0	0	0
K22010|g__Parascardovia.s__Parascardovia_denticolens	0	0	0	0	0	0	0	0	0	0	0	0	0	0	0	0	0	0	0	0	0	0	0	0	0	0	0	0	0	0	0	0	0	0	0	0	0	0	0	7.31261	0	0	0	0	0	0	0	0	0	0	0	0	0	0	0	0	0	0	0	0	0	0	0	0	0	0	0	0	0	0	0	0	0	0	0	0	0	0	0	0	0	0	0	0	0	0	0	0	0	0	0	0	0	0	0	0	0	0	0	0	0	0	0	0	0	0	0	0	0	0	0	0	0	0
K22010|g__Roseburia.s__Roseburia_hominis	0	0	0	0	0	0	0	22.0588	0	0	0	0	0	76.2318	0	0	0	0	10.0756	210.597	0	132.033	61.315	0	30.2141	0	0	54.5235	0	0	0	0	0	0	74.545	0	0	60.74	0	0	0	10.0006	57.9094	0	9.28407	0	0	0	0	0	12.5072	12.5945	352.428	0	14.5147	0	0	0	0	0	52.8778	0	0	0	0	0	0	0	0	0	55.7563	0	17.6134	45.1377	32.5889	0	5.03778	0	0	0	0	359.492	5.03778	0	0	11.6889	14.1739	15.1134	42.8212	51.8993	0	0	0	0	12.375	0	0	0	0	0	16.4834	9.98828	0	0	17.2547	355.809	0	0	0	0	0	0	0	0
K22010|g__Turicibacter.s__Turicibacter_sanguinis	0	0	0	0	0	0	0	11.9617	0	0	0	0	0	0	0	0	0	0	0	0	0	21.5311	0	0	0	0	0	0	0	0	0	0	20.6603	0	0	0	0	0	43.0452	16.7464	0	0	0	0	0	0	11.9617	33.4758	0	0	11.9617	0	0	0	0	7.17703	11.9617	0	0	11.6116	0	23.9234	0	0	0	0	0	0	0	0	30.1148	0	0	0	0	0	0	0	0	0	0	0	0	0	0	0	0	0	0	0	0	0	0	37.2735	0	13.7799	0	0	0	0	0	0	0	11.4054	0	0	9.56938	0	0	0	0	0	0	0
K22010|g__Veillonella.s__Veillonella_dispar	0	0	0	0	0	0	119.074	23.2558	0	0	0	0	0	0	11.6279	0	0	0	0	19.0906	34.8837	46.5116	0	0	0	0	0	69.7674	0	0	0	0	50.0352	0	0	17.7255	0	93.0233	152.035	58.1395	0	0	0	0	0	0	0	0	0	0	0	0	58.1395	0	0	0	0	11.6279	0	0	0	0	0	0	23.2558	0	0	0	390.217	0	0	0	0	0	0	0	0	0	11.6279	0	0	0	0	0	0	34.8837	0	0	0	0	0	0	0	46.5116	0	0	0	0	0	0	0	0	0	0	23.2558	0	0	0	0	185.922	0	0	0	0
K22010|g__Veillonella.s__Veillonella_parvula	0	0	0	0	0	0	120.88	24.1069	0	20.9302	0	0	0	0	8.42111	0	0	0	6.97674	15.5785	13.3427	41.8444	0	0	0	0	0	8.85092	0	0	0	0	67.4419	0	0	36.3677	0	104.881	60.3286	13.5217	0	0	0	0	0	9.30233	0	0	0	0	0	0	37.1824	11.6117	13.9535	0	0	4.65116	0	0	0	0	0	0	105.818	0	0	0	367.386	0	9.30233	0	0	0	6.96598	0	11.6279	16.2791	9.30233	23.2558	13.9535	0	0	0	0	81.0638	0	0	0	0	0	0	11.6279	44.186	0	0	0	0	0	0	0	0	0	0	17.9217	0	0	0	0	246.183	0	11.6279	0	0
K22010|g__Veillonella.s__Veillonella_rogosae	0	0	0	0	0	0	0	0	0	0	0	0	0	0	8.19672	0	0	0	0	0	0	161.46	0	0	0	0	0	0	0	0	0	0	19.1388	0	0	0	0	2.39234	0	0	0	0	0	0	0	0	0	0	0	0	0	0	0	0	14.3541	0	0	0	0	0	0	0	0	0	0	0	0	0	0	0	2.3753	0	0	0	0	0	0	0	0	0	0	0	0	0	0	0	0	0	0	0	0	0	0	0	0	0	0	0	0	0	0	0	0	0	0	0	0	0	0	0	0	0	0	0
K22010|unclassified	0	11.9761	7.97215	0	0	288.105	0	0	5.88067	0	0	0	0	103.465	174.87	0	68.4103	0	41.7055	180.063	33.2884	85.2263	207.81	74.6459	35.5187	257.442	5.96394	72.9336	63.5741	59.5212	17.9721	3.99601	0	8.47971	51.8265	3.99202	737.444	32.3231	9.98403	0	17.4	73.3453	26.8834	27.7042	28.1368	78.5236	97.5305	49.5285	52.038	13.9444	74.8913	27.8598	104.559	19.9046	41.9004	35.9323	5.96426	0	0	49.8965	77.0323	64.782	0	0	46.5019	37.7628	0	0	5.9305	17.1672	10.6404	15.1389	29.5271	52.7375	100.253	0	3.01609	0	11.557	0	0	46.9792	0	5.98802	0	208.274	41.9617	66.7532	128.403	300.497	21.0795	23.3274	5.78407	0	12.5786	0	63.1241	11.9366	3.85356	7.74001	30.1322	95.5906	122.92	84.3151	40.3459	77.5428	147.098	149.721	0	0	57.8252	0	0	128.233
K23016	510.988	48.8636	71.7994	0	1.5404	0	0	17.1875	11.443	152.163	0	0	2.43172	109.736	320.176	0	0	0	9.8287	0	0	26.6595	62.9541	0	1.92466	0	41.1037	1.16565	4.18265	0	10.7172	0	0	36.9555	68.6352	5.75294	43.3392	3.7265	55.8615	19.249	82.2319	0	116.399	19.1411	0	4.22631	0	0	9.51811	0	0	5.5296	25.4494	14.7238	86.8189	605.244	0	13.1904	0	72.483	5.73491	19.1828	0	58.9888	167.805	35.2224	44.3323	20.9976	0	48.4932	41.9728	0	18.2959	0	0	0	0	22.919	0	0	0	54.4121	0	0	13.1783	12.364	26.3399	23.9009	22.2589	83.5499	14.8392	23.3076	0	19.7454	0	0	0	0	0	0	0	24.6446	7.74741	0	152.826	0	0	0	0	0	5.36435	0	0	0
K23016|g__Citrobacter.s__Citrobacter_freundii	0	5.37634	0	0	0	0	0	0	0	0	0	0	0	0	0	0	0	0	0	0	0	0	0	0	0	0	0	0	0	0	0	0	0	0	0	0	0	0	0	0	0	0	0	0	0	0	0	0	0	0	0	0	0	0	0	0	0	0	0	0	0	0	0	0	0	0	0	0	0	0	0	0	5.10204	0	0	0	0	0	0	0	0	0	0	0	0	0	0	0	0	0	0	0	0	0	0	0	0	0	0	0	0	0	0	0	0	0	0	0	0	0	0	0	0	0
K23016|g__Escherichia.s__Escherichia_coli	70.3818	14.755	11.5034	0	0	0	0	7.41962	2.47321	33.6242	0	0	0	17.8208	175.989	0	0	0	0	0	0	13.0832	11.4818	0	0	0	4.12201	0	0	0	0.824402	0	0	21.3261	20.5755	0	17.1429	0	11.4948	7.41962	40.1915	0	71.3726	11.3906	0	0	0	0	2.47321	0	0	0	6.54338	2.43526	14.0148	116.762	0	10.7172	0	24.7253	0	12.2785	0	32.8434	26.222	10.7152	21.3162	11.5389	0	5.74566	4.0857	0	3.29829	0	0	0	0	10.7172	0	0	0	24.5572	0	0	3.29761	0.824402	15.6213	9.88741	3.29761	45.8937	0.824402	4.94641	0	5.77082	0	0	0	0	0	0	0	8.24402	1.6488	0	103.103	0	0	0	0	0	0	0	0	0
K23016|g__Klebsiella.s__Klebsiella_oxytoca	440.606	28.7323	56.6618	0	0	0	0	7.41962	6.59522	118.539	0	0	0	91.9151	144.187	0	0	0	9.0043	0	0	8.24063	51.4723	0	0	0	36.9817	0	0	0	9.89283	0	0	12.332	13.9646	0	21.345	0	31.2937	6.59318	42.0404	0	45.0264	5.76878	0	0	0	0	2.47321	0	0	0	9.06639	12.2886	69.777	481.791	0	2.47321	0	10.7172	5.73491	4.94641	0	26.1454	141.583	9.0025	23.016	6.59522	0	37.0423	37.8871	0	6.59794	0	0	0	0	5.77082	0	0	0	24.597	0	0	9.88071	11.5396	10.7186	14.0135	18.9613	37.6562	14.0148	6.59047	0	5.77082	0	0	0	0	0	0	0	6.59522	4.89257	0	39.8975	0	0	0	0	0	0	0	0	0
K23016|g__Klebsiella.s__Klebsiella_pneumoniae	0	0	0	0	0	0	0	0	0	0	0	0	0	0	0	0	0	0	0.824402	0	0	0	0	0	0	0	0	0	0	0	0	0	0	0	0	0	0	0	13.073	3.29761	0	0	0	0	0	0	0	0	0	0	0	0	9.83963	0	0	0	0	0	0	29.6758	0	0	0	0	0	0	0	0	0	5.70526	0	0	0	0	0	0	0	4.94641	0	0	0	0	0	0	0	0	0	0	0	0	0	4.12201	0	8.20379	0	0	0	0	0	0	0	3.29761	0	0	0	0	0	0	0	0	0	0	0	0
K23016|g__Salmonella.s__Salmonella_enterica	0	0	0	0	0	0	0	0	0	0	0	0	0	0	0	0	0	0	0	0	0	0	0	0	0	0	0	0	0	0	0	0	0	0	18.0966	0	0	0	0	0	0	0	0	0	0	0	0	0	0	0	0	0	0	0	0	0	0	0	0	3.24753	0	0	0	0	0	0	0	0	0	0	0	0	3.29761	0	0	0	0	0	0	0	0	0	0	0	0	0	0	0	0	0	0	0	0	0	0	0	0	0	0	0	0	0	0	0	6.39957	0	0	0	0	0	0	0	0	0
K23016|unclassified	0	0	3.63417	0	1.5404	0	0	2.34824	2.37461	0	0	0	2.43172	0	0	0	0	0	0	0	0	5.33569	0	0	1.92466	0	0	1.16565	4.18265	0	0	0	0	3.29748	15.9985	5.75294	4.85132	3.7265	0	1.93862	0	0	0	1.98176	0	4.22631	0	0	4.5717	0	0	5.5296	0	0	3.02712	6.69033	0	0	0	4.11718	0	1.95783	0	0	0	15.5047	0	2.86347	0	0	0	0	0	0	0	0	0	1.48458	0	0	0	5.25791	0	0	0	0	0	0	0	0	0	7.64872	0	0	0	0	0	0	0	0	0	6.50773	1.20603	0	3.42669	0	0	0	0	0	5.36435	0	0	0
K02203	0	454.072	846.715	199.296	7.21046	152.029	74.9479	336.137	82.3252	195.588	101.713	0	0	196.584	1159.53	0	297.532	234.632	677.424	383.171	159.69	410.729	483.463	179.529	368.783	118.33	0	397.297	292.48	161.215	304.305	55.7235	103.152	771.376	117.832	50.0839	2101.34	176.303	59.4955	328.778	125.207	627.493	569.434	1043.69	597.991	254.994	228.462	297.341	279.443	131.481	158.87	130.783	310.704	760.825	321.025	575.873	677.042	263.052	84.3859	331.229	375.927	442.473	0	884.053	10.716	94.4355	53.923	68.3939	13.2159	243.106	434.519	349.588	284.808	178.292	480.767	34.9283	5.76914	5.40218	363.565	284.92	88.7525	295.955	161.282	150.884	716.735	924.148	410.362	162.522	145.215	462.383	236.592	486.125	628.703	969.769	229.884	687.123	293.112	246.19	103.838	528.161	583.663	257.838	582.257	336.726	838.452	490.696	703.937	45.4177	0	1066.87	324.888	242.212	74.6769	795.134
K02203|g__Blautia.s__Blautia_obeum	0	73.6341	452.046	188.485	0	152.029	28.2603	160.553	30.6946	80.5574	0	0	0	2.20264	60.7114	0	169.43	153.831	173.727	34.7471	60.7274	45.7826	164.019	50.3095	120.155	41.2244	0	39.0034	110.857	57.2398	39.5994	14.3411	57.9214	91.1004	17.5344	41.7156	818.205	64.3815	0	171.27	49.1353	63.6166	40.9217	230.994	52.6154	77.2271	54.4522	219.498	121.935	50.1471	49.3967	50.1215	30.2793	14.8059	4.40529	52.4879	86.9532	13.158	53.3205	103.28	32.9386	102.078	0	240.701	0	14.4023	0	0	13.2159	66.8256	71.5562	83.5269	72.9811	48.2991	121.913	34.9283	0	0	150.288	266.443	0	38.8326	24.1476	8.47489	547.283	136.59	65.7998	0	35.2423	54.0246	65.7151	60.9116	103.152	169.231	56.3453	174.253	58.7696	126.617	58.7894	144.886	229.427	32.9818	103.802	81.2167	67.6587	47.4033	362.623	45.4177	0	1066.87	154.708	116.509	19.4753	167.326
K02203|g__Blautia.s__Blautia_sp_AF19_10LB	0	0	0	0	0	0	0	0	0	0	0	0	0	0	0	0	0	0	0	112.783	0	0	0	0	0	0	0	0	0	0	0	0	0	0	0	0	0	0	0	0	0	0	60.9685	0	0	0	0	0	0	0	0	0	0	0	0	0	0	0	0	0	29.8109	28.4464	0	0	0	0	0	0	0	0	0	0	0	0	0	0	0	0	0	0	69.1464	0	0	0	0	0	0	0	0	0	0	0	0	0	0	0	0	0	0	0	0	0	0	0	92.7198	107.886	0	0	0	0	0	0	0	0
K02203|g__Blautia.s__Ruminococcus_torques	0	142.899	96.2515	0	0	0	0	65.6455	0	0	0	0	0	0	167.924	0	38.6549	16.4691	134.209	159.207	8.75274	15.3173	119.25	44.9069	48.1211	17.4912	0	75.1231	69.356	4.1841	17.2404	14.8019	2.18818	50.3282	24.0463	8.36838	363.235	19.5535	0	91.2886	54.0224	215.81	192.921	289.634	266.52	120.35	100.062	26.2439	0	47.7351	12.99	45.9519	8.73367	0	62.2322	0	92.9566	70.0219	8.75274	65.4975	174.36	111.323	0	0	0	36.1942	27.4241	35.0109	0	21.8818	108.45	107.221	53.8193	17.5055	64.1632	0	0	0	63.4431	0	0	162.577	26.2202	10.9409	86.3505	45.9519	43.4479	43.7637	38.6202	10.9409	25.9326	73.2915	38.8925	0	38.2379	110.107	3.62976	0	0	91.006	124.454	126.637	0	53.8794	290.876	176.501	101.302	0	0	0	0	118.521	0	206.864
K02203|g__Coprococcus.s__Coprococcus_catus	0	0	0	0	0	0	0	0	0	0	0	0	0	0	0	0	0	0	3.9604	5.94059	9.27949	0	13.3433	1.97239	5.33551	3.9604	0	0	0	1.9802	0	0	0	0	0	0	0	1.9802	0	0	0	0	9.76581	7.92079	1.9802	1.9802	0	0	0	0	0	7.68885	1.9802	0	0	0	7.79933	1.9802	7.92079	3.9604	1.9802	11.8812	0	0	0	0	0	0	0	0	0	0	0	5.94059	15.3	0	0	0	0	0	0	0	0	0	0	13.6203	1.87617	0	0	0	0	0	11.7035	0	0	1.9802	0	0	0	1.9802	13.3288	0	0	0	0	9.48042	0	0	0	0	0	0	0	0
K02203|g__Dorea.s__Dorea_sp_OM02_2LB	0	0	0	0	0	0	0	0	0	0	0	0	0	0	0	0	0	0	0	0	0	0	0	2.20264	0	0	0	0	0	0	0	0	0	0	0	0	0	0	0	0	0	0	0	4.40529	0	0	0	0	0	0	0	0	0	0	0	0	0	0	0	0	0	0	0	0	0	0	2.20264	0	0	0	0	0	0	0	0	0	0	0	0	0	0	1.91571	0	0	0	0	0	0	0	0	0	0	0	0	0	0	0	0	0	0	0	2.20264	0	0	0	0	0	0	0	0	0	0	0	0
K02203|g__Firmicutes_unclassified.s__Firmicutes_bacterium_AM10_47	0	0	0	0	0	0	0	0	0	0	0	0	0	0	0	0	0	0	10.624	0	0	0	0	0	0	0	0	0	0	0	0	0	0	0	0	0	0	0	0	0	0	0	8.81057	22.0313	4.40529	0	0	0	0	0	0	0	0	0	0	13.2159	14.9894	4.40529	0	0	0	0	0	0	0	0	0	0	0	0	0	0	0	0	0	0	0	0	0	0	0	0	0	0	11.0132	65.5162	13.2159	0	0	0	0	0	0	0	0	0	0	0	0	0	25.9657	0	0	0	0	0	0	0	0	0	0	0	0	0
K02203|g__Gordonibacter.s__Gordonibacter_pamelaeae	0	10.9225	0	0	0	0	0	0	0	0	0	0	0	0	0	0	0	0	0	0	0	0	0	0	0	0	0	0	0	0	0	0	0	0	0	0	8.79611	0	0	0	0	0	0	0	0	0	0	0	0	0	0	0	0	0	0	0	0	0	0	0	0	0	0	0	0	0	0	0	0	0	0	0	0	13.2159	17.597	0	0	0	0	0	0	0	0	0	0	0	0	0	0	0	0	0	0	0	0	0	0	0	0	0	0	0	0	0	0	0	0	0	0	0	0	0	0	0
K02203|g__Gordonibacter.s__Gordonibacter_urolithinfaciens	0	0	0	0	0	0	0	0	0	0	0	0	0	0	0	0	0	0	0	0	0	0	0	0	0	0	0	0	0	0	0	0	0	0	0	0	0	0	0	0	0	0	0	17.3825	13.2159	0	0	6.60793	37.4449	0	0	0	0	0	0	0	6.60793	0	0	0	0	0	0	0	0	0	0	0	0	0	0	0	0	0	0	0	0	0	0	0	0	0	0	0	0	0	0	0	0	0	0	0	0	0	0	0	0	0	0	0	0	13.2159	0	0	0	0	0	0	0	0	0	0	0	0
K02203|g__Intestinimonas.s__Intestinimonas_butyriciproducens	0	0	0	0	0	0	0	0	0	0	89.2431	0	0	0	0	0	0	0	0	0	6.59347	0	0	0	0	0	0	0	0	0	0	11.0132	0	0	0	0	0	0	0	0	0	0	0	0	0	0	0	0	0	0	0	0	0	0	0	0	19.4429	0	0	0	0	0	0	0	0	12.9702	16.7123	27.9808	0	0	6.60793	0	0	0	0	0	0	0	0	0	0	0	85.0178	118.182	0	0	0	0	0	0	0	0	0	0	0	0	0	0	0	0	0	0	0	0	0	0	0	0	0	0	0	0	0	0
K02203|g__Lachnoclostridium.s__Clostridium_saccharolyticum	0	0	0	0	0	0	0	0	0	0	0	0	0	0	0	0	0	0	0	0	0	0	0	0	0	0	0	0	0	0	0	0	0	0	0	0	0	0	0	0	0	0	0	0	0	0	0	0	0	0	0	0	0	0	0	0	0	0	0	0	0	0	0	0	0	0	0	0	0	0	0	0	0	0	0	0	0	0	0	18.4767	0	0	0	0	0	0	0	76.5494	0	0	0	0	0	0	0	143.947	230.713	0	0	0	0	0	0	0	0	0	0	0	0	0	0	0	0	0
K02203|g__Mogibacterium.s__Mogibacterium_diversum	0	0	0	0	0	0	0	0	0	0	0	0	0	0	0	0	0	0	0	0	0	0	0	0	0	0	0	0	0	0	0	0	0	0	0	0	0	0	11.0718	8.86918	0	0	0	0	0	0	0	0	0	0	0	0	0	0	0	0	0	0	0	0	0	0	0	0	0	0	0	0	0	0	0	0	0	0	0	0	0	0	0	0	0	0	0	0	0	0	0	0	0	0	0	0	0	0	0	0	0	0	0	0	0	0	0	0	0	0	0	0	0	0	0	0	0	0
K02203|g__Roseburia.s__Roseburia_faecis	0	207.096	282.324	0	0	0	0	56.3659	0	10.9409	0	0	0	67.0662	767.214	0	58.5497	28.4013	0	0	38.4016	4.04858	43.5057	14.5187	88.5945	0	0	22.5909	42.1938	49.2819	132.352	6.55502	43.0422	50.5396	4.37637	0	0	19.6794	0	17.5055	13.1291	127.881	10.3029	136.978	144.689	2.18818	21.8818	0	0	0	21.8723	0	130.169	12.4448	8.73375	389.492	42.9494	10.9409	0	0	26.2439	37.1991	0	438.643	0	0	2.18818	0	0	0	10.9409	23.9672	0	13.1291	76.6082	0	0	0	21.6037	0	0	0	4.37637	4.2735	0	164.813	79.9373	0	31.9988	96.8435	103.512	156.053	0	136.201	78.1272	29.8464	0	0	0	54.6856	67.221	0	226.07	126.649	136.543	0	40.1864	0	0	0	0	0	55.2016	319.077
K02203|g__Roseburia.s__Roseburia_intestinalis	0	0	0	0	0	0	0	28.4464	0	59.0382	0	0	0	42.8709	0	0	0	0	1.8315	0	0	266.73	8.75274	4.37637	4.36683	0	0	63.9997	0	0	21.8034	0	0	0	19.6937	0	0	0	0	0	0	6.56455	40.8015	13.1291	17.5055	6.56455	0	0	0	6.56455	0	0	0	596.215	110.666	0	216.068	104.878	0	0	24.8503	26.2582	0	0	0	21.8533	0	0	0	0	0	0	0	15.3173	6.42555	0	0	0	88.5846	0	0	43.1044	0	0	0	23.6937	63.0405	0	29.4926	8.75274	0	0	237.267	0	40.9608	50.0258	0	0	0	70.0219	2.18818	0	0	0	0	0	0	0	0	0	0	0	0	0
K02203|g__Ruminococcus.s__Ruminococcus_sp_AF31_8BH	0	0	0	0	0	0	0	4.37637	0	0	0	0	0	0	0	0	0	0	0	0	0	0	0	0	0	0	0	0	0	0	4.11126	0	0	0	0	0	0	0	0	0	0	0	0	0	0	0	0	0	0	0	0	0	0	0	0	0	0	0	0	0	0	0	0	0	0	0	0	0	0	0	0	0	0	0	0	0	0	0	0	0	0	0	0	0	0	0	0	0	0	0	0	0	0	0	0	0	0	0	0	0	0	0	0	0	0	0	0	0	0	0	0	0	0	0
K02203|unclassified	0	19.5203	16.0942	10.8108	7.21046	0	46.6876	20.7499	51.6306	45.0516	12.4697	0	0	84.4438	163.683	0	30.8977	35.9311	353.072	70.4928	35.9348	78.8507	134.592	61.242	102.211	55.6544	0	196.58	70.0731	48.529	89.1987	9.01226	0	579.408	52.181	0	911.101	70.7084	48.4237	39.8453	8.92005	213.62	204.942	321.211	97.0605	46.6839	52.0661	44.9905	120.063	27.0341	74.6113	27.0206	139.541	137.359	134.987	120.677	189.276	57.6676	14.3919	158.491	85.7423	125.288	0	204.709	10.716	9.01551	5.39576	5.40219	0	154.398	236.964	134.873	158.008	64.8844	178.76	0	5.76914	5.40218	39.6462	0	19.6061	49.5252	21.5196	9.01226	72.0885	473.963	143.045	42.2084	9.8608	291.822	41.4319	195.869	237.688	664.336	16.2131	176.963	0	119.574	45.0484	165.582	121.079	82.801	252.385	74.9811	250.655	149.424	199.826	0	0	0	170.18	7.18154	0	101.867
K02613	0	4.33839	0	0	0	0	0	0	22.0786	42.2501	0	0	0	0	0	0	0	0	0	0	0	16.1177	0	0	0	0	0	0	0	0	0	0	0	4.96294	111.517	0	7.05889	0	11.3816	12.0373	75.2843	0	136.778	18.3616	0	2.05946	0	0	12.0215	0	0	0	4.74033	0	0	0	0	27.9631	0	50.914	0	30.1364	0	0	0	48.5075	0	25.8059	0	0	0	0	0	0	0	0	2.35345	20.5587	0	0	0	107.686	0	2.64826	0	0	32.4181	42.254	0	0	0	19.4771	0	4.08162	0	0	4.96442	0	0	0	0	34.6934	0	0	96.9115	0	0	0	0	0	34.4219	0	0	0
K02613|g__Escherichia.s__Escherichia_coli	0	4.33839	0	0	0	0	0	0	14.0998	42.2501	0	0	0	0	0	0	0	0	0	0	0	9.68809	0	0	0	0	0	0	0	0	0	0	0	0	46.4411	0	0	0	4.33839	2.1692	48.5357	0	120.856	17.277	0	0	0	0	9.70138	0	0	0	0	0	0	0	0	22.7719	0	30.3067	0	23.8565	0	0	0	16.2608	0	21.6567	0	0	0	0	0	0	0	0	0	16.2203	0	0	0	42.8978	0	0	0	0	24.9273	19.4774	0	0	0	12.9695	0	0	0	0	0	0	0	0	0	16.2573	0	0	94.9095	0	0	0	0	0	16.2643	0	0	0
K02613|g__Escherichia.s__Escherichia_fergusonii	0	0	0	0	0	0	0	0	5.42299	0	0	0	0	0	0	0	0	0	0	0	0	6.42965	0	0	0	0	0	0	0	0	0	0	0	0	65.0759	0	0	0	5.41948	0	26.7485	0	7.59219	1.0846	0	0	0	0	0	0	0	0	0	0	0	0	0	2.15183	0	2.1692	0	2.1692	0	0	0	32.2467	0	0	0	0	0	0	0	0	0	0	0	0	0	0	0	64.7887	0	0	0	0	3.2538	22.7766	0	0	0	4.33839	0	0	0	0	0	0	0	0	0	2.1241	0	0	2.002	0	0	0	0	0	18.1576	0	0	0
K02613|g__Klebsiella.s__Klebsiella_pneumoniae	0	0	0	0	0	0	0	0	0	0	0	0	0	0	0	0	0	0	0	0	0	0	0	0	0	0	0	0	0	0	0	0	0	0	0	0	0	0	0	5.42299	0	0	0	0	0	0	0	0	0	0	0	0	0	0	0	0	0	0	0	18.4382	0	0	0	0	0	0	0	0	0	0	0	0	0	0	0	0	0	4.33839	0	0	0	0	0	0	0	0	0	0	0	0	0	2.1692	0	0	0	0	0	0	0	0	0	10.7893	0	0	0	0	0	0	0	0	0	0	0	0
K02613|unclassified	0	0	0	0	0	0	0	0	2.55578	0	0	0	0	0	0	0	0	0	0	0	0	0	0	0	0	0	0	0	0	0	0	0	0	4.96294	0	0	7.05889	0	1.62374	4.44512	0	0	8.33004	0	0	2.05946	0	0	2.3201	0	0	0	4.74033	0	0	0	0	3.03941	0	0	0	4.11074	0	0	0	0	0	4.14919	0	0	0	0	0	0	0	0	2.35345	0	0	0	0	0	0	2.64826	0	0	4.237	0	0	0	0	0	0	4.08162	0	0	4.96442	0	0	0	0	5.52271	0	0	0	0	0	0	0	0	0	0	0	0
K06392	723.099	247.928	217.391	148.712	65.2174	0	216.546	1385.51	399.848	89.6076	447.788	653.102	21.7391	325.238	655.25	20.4082	1101.79	695.652	2072.9	853.814	152.174	981.486	390.172	891.39	543.561	631.382	607.665	805.247	257.247	0	957.631	0	126.172	43.4783	86.9565	390.851	2074.52	544.4	69.4523	106.957	108.696	48.9966	457.472	162.209	289.275	410.826	548.287	193.481	21.7391	3981.11	2295.72	21.7391	1498.83	970.998	629.726	60.2007	1725.4	1180.06	809.878	186.657	652.622	360.667	0	0	418.054	1093	252.625	765.98	228.428	43.4783	195.718	289.777	434.096	719.6	275.367	103.102	108.696	0	1619.88	108.696	1273.94	933.393	152.174	152.174	1189.49	548.577	849.006	719.182	887.599	1141.26	129.748	319.158	2214.51	515.689	908.464	764.841	973.442	125.111	86.9565	1517.26	3464.99	185.541	281.43	128.173	296.122	2320.55	331.291	150.362	63.8864	172.618	2.31817	0	0	86.9565
K06392|g__Blautia.s__Blautia_coccoides	0	0	0	0	0	0	0	0	0	0	0	0	0	0	0	0	0	0	0	0	43.4783	0	0	0	0	0	86.0507	0	0	0	0	0	0	0	0	0	0	0	43.4783	0	0	0	0	0	0	0	43.4783	0	21.7391	0	0	0	0	0	0	0	0	0	43.4783	21.7391	0	0	0	0	0	0	0	0	0	0	0	0	0	0	0	0	0	0	0	0	0	0	0	0	0	0	0	0	0	0	0	0	0	0	0	0	21.7391	43.4783	0	0	0	0	0	0	0	0	20.8333	150.362	0	0	0	0	0	0
K06392|g__Blautia.s__Blautia_producta	518.72	0	0	0	0	0	0	0	0	0	42.1473	591.865	0	0	0	0	0	0	0	0	0	0	21.7391	0	0	0	129.748	0	0	0	0	0	0	0	0	0	43.4783	0	0	0	0	0	0	0	0	0	43.4783	0	0	0	0	0	0	0	0	0	0	0	448.489	0	0	0	0	0	0	0	0	0	0	0	0	0	0	0	0	0	0	0	21.7391	43.4783	43.4783	0	0	0	0	0	0	0	21.7391	0	0	0	0	0	140.565	107.771	62.9806	0	43.4783	0	0	0	0	0	0	0	0	0	0	0	0	0	0	0
K06392|g__Blautia.s__Ruminococcus_torques	0	0	0	0	0	0	0	48.882	0	0	0	0	21.7391	0	0	0	924.904	673.913	76.8775	327.314	0	0	0	0	7.46269	6.45161	0	0	14.4928	0	28.2751	0	65.2174	43.4783	0	0	173.913	76.4895	0	0	0	0	254.114	0	65.2174	43.4783	0	0	0	130.435	66.4589	21.7391	0	0	0	0	0	108.696	0	0	8.40336	0	0	0	101.662	490.754	130.435	65.2174	0	0	56.2219	21.7391	151.487	0	0	0	0	0	974.297	0	0	123.294	0	0	65.2174	0	0	260.87	430.52	80.4583	10.5263	173.913	86.9565	0	57.9633	21.7391	0	0	0	108.696	305.851	0	0	43.4783	6.28931	1415.49	0	0	0	0	0	0	0	0
K06392|g__Clostridioides.s__Clostridioides_difficile	204.379	0	0	40.016	0	0	154.877	0	0	0	0	0	0	0	0	20.4082	0	0	0	0	0	0	0	0	0	0	0	0	0	0	0	0	0	0	0	0	0	0	0	0	0	0	0	0	0	0	0	0	0	0	20.4082	0	0	0	0	0	0	0	0	0	0	0	0	0	0	0	0	0	40.8163	0	0	0	0	0	0	20.4082	0	0	0	0	0	0	0	0	0	0	0	0	0	0	0	0	0	0	0	0	0	81.6327	0	0	0	0	0	0	0	0	0	0	20.4082	20.4082	0	0	0	0
K06392|g__Coprococcus.s__Coprococcus_catus	0	0	0	0	0	0	0	0	0	0	0	0	0	0	0	0	0	0	43.4783	0	0	0	191.778	65.2174	108.696	21.7391	0	0	39.2157	0	0	0	0	0	0	0	0	21.7391	0	0	0	21.7391	65.2174	65.2174	43.4783	0	0	0	0	0	0	0	0	0	0	0	43.4783	21.7391	152.174	43.4783	21.7391	0	0	0	0	0	0	0	0	0	0	43.4783	0	86.9565	86.9565	0	0	0	0	0	0	0	0	0	0	21.7391	37.0063	0	0	0	0	0	21.7391	0	0	21.2766	0	0	0	0	0	0	0	0	0	0	0	0	0	0	0	0	0	0
K06392|g__Firmicutes_unclassified.s__Firmicutes_bacterium_AM10_47	0	0	0	0	0	0	0	0	0	0	0	0	0	0	0	0	0	0	86.9565	0	0	0	0	0	0	0	0	0	0	0	0	0	0	0	0	0	0	0	0	0	0	0	0	0	21.7391	0	0	0	0	0	0	0	0	0	0	60.2007	0	0	0	0	0	0	0	0	0	0	0	0	0	0	0	0	0	0	0	0	0	0	0	0	0	0	0	0	43.4783	43.4783	0	0	0	0	0	0	0	0	0	0	0	0	0	0	0	0	0	0	0	0	0	0	0	0	0	0	0	0
K06392|g__Flavonifractor.s__Flavonifractor_plautii	0	169.529	217.391	21.7391	21.7391	0	55.6444	0	0	0	317.696	61.2371	0	0	192.935	0	0	0	0	21.7391	108.696	20.8333	104.493	282.203	65.2174	21.7391	388.37	0	0	0	61.4963	0	0	0	0	0	43.4783	0	0	0	0	0	0	0	0	0	0	0	0	43.4783	35.9848	0	0	0	21.7391	0	21.7391	106.957	148.495	0	248.934	126.957	0	0	279.947	92.861	120.727	693.913	187.612	0	0	0	65.2174	124.108	73.7813	0	0	0	260.87	65.2174	500	80.3689	0	21.7391	0	0	20.4082	367.982	230.814	61.7391	0	81.2141	0	21.7391	42.5725	0	248.225	0	43.4783	0	0	65.2174	21.7391	41.7391	0	42.5532	65.2174	0	43.4783	152.21	0	0	0	86.9565
K06392|g__Intestinimonas.s__Intestinimonas_butyriciproducens	0	0	0	0	0	0	0	0	0	0	84.4482	0	0	0	0	0	0	0	0	0	0	0	0	0	0	0	0	0	0	0	0	0	0	0	0	0	0	0	0	0	0	0	0	0	0	0	0	0	0	0	0	0	0	0	0	0	21.7391	21.7391	0	0	0	0	0	0	0	21.7391	0	0	0	0	0	0	0	0	0	0	0	0	0	0	0	0	130.435	130.435	0	0	0	0	0	0	0	0	0	0	0	0	0	0	0	0	0	0	0	0	0	0	0	0	0	0	0	0	0	0
K06392|g__Lachnospiraceae_unclassified.s__Eubacterium_rectale	0	0	0	86.9565	43.4783	0	0	1094.85	399.848	46.1294	0	0	0	0	0	0	176.891	21.7391	1858.89	79.3019	0	0	0	502.046	333.55	581.452	0	521.59	203.538	0	759.164	0	60.9548	0	0	390.851	1798.44	370.093	0	106.957	108.696	0	0	21.7391	108.696	239.13	363.124	176.24	0	3800.26	2107.65	0	978.597	0	239.13	0	1051.49	783.597	0	86.9565	269.273	152.174	0	0	36.445	326.087	0	0	0	21.7391	0	108.696	195.652	21.7391	43.4783	82.6939	108.696	0	217.391	0	730.463	173.913	0	0	1080.79	375.995	478.261	29.611	121.439	763.672	119.222	0	1737.66	407.743	617.036	575.074	601.059	0	0	1291.59	3070.69	87.4396	245.897	21.7391	238.442	459.806	227.999	0	0	0	0	0	0	0
K06392|g__Roseburia.s__Roseburia_hominis	0	0	0	0	0	0	0	86.9565	0	21.7391	0	0	0	126.957	0	0	0	0	0	422.058	0	188.101	43.4783	0	0	0	0	80.6931	0	0	0	0	0	0	65.2174	0	0	62.5725	0	0	0	0	41.7391	0	0	0	0	0	0	0	43.4783	0	489.256	0	0	0	43.4783	0	0	0	85.2174	0	0	0	0	85.2174	0	0	0	0	108.696	41.7391	0	81.7391	41.347	0	0	0	0	0	0	512.338	21.7391	0	0	21.7391	0	43.4783	83.0861	106.957	0	0	0	0	21.7391	0	39.4382	0	0	0	21.7391	21.7391	0	0	0	402.703	0	0	0	0	0	0	0	0
K06392|g__Roseburia.s__Roseburia_intestinalis	0	0	0	0	0	0	0	0	0	21.7391	0	0	0	21.7391	0	0	0	0	0	0	0	608.153	21.7391	0	21.7391	0	0	91.1914	0	0	108.696	0	0	0	21.7391	0	0	0	0	0	0	0	0	25.974	21.7391	0	0	0	0	0	0	0	0	970.998	108.696	0	434.783	130.435	0	0	0	0	0	0	0	60.7196	0	0	0	0	0	0	0	0	0	0	0	0	102.108	0	0	21.7391	0	0	0	0	173.913	0	0	65.2174	0	21.7391	316.429	0	21.7391	21.7391	0	0	0	116.972	0	0	0	0	0	0	0	0	0	0	0	0	0	0
K06392|g__Roseburia.s__Roseburia_inulinivorans	0	0	0	0	0	0	0	148.181	0	0	0	0	0	169.92	462.315	0	0	0	0	0	0	147.157	0	33.147	0	0	0	73.6512	0	0	0	0	0	0	0	0	0	0	0	0	0	20.4082	0	0	0	21.7391	80.9654	0	0	0	21.7391	0	0	0	256.877	0	108.696	0	0	0	0	43.4783	0	0	0	0	0	0	0	21.7391	0	43.4783	21.7391	405.058	29.8036	0	0	0	43.4783	0	0	21.7391	0	0	0	85.6256	129.104	0	0	56.2219	0	21.7391	0	0	0	0	0	0	0	0	21.7391	0	0	0	0	0	0	0	0	0	0	0	0	0
K06392|g__Ruminococcaceae_unclassified.s__Eubacterium_siraeum	0	0	0	0	0	0	0	0	0	0	0	0	0	0	0	0	0	0	0	0	0	0	0	0	0	0	0	0	0	0	0	0	0	0	0	0	0	0	0	0	0	0	0	21.7391	21.7391	82.6939	0	0	0	0	0	0	0	0	0	0	0	0	0	0	0	0	0	0	0	0	0	0	0	0	0	0	0	0	0	0	0	0	0	0	0	0	0	0	0	0	0	0	0	0	0	0	0	0	0	0	0	0	0	0	0	0	0	0	0	0	0	0	0	0	0	0	0	0
K06392|g__Turicibacter.s__Turicibacter_sanguinis	0	0	0	0	0	0	0	0	0	0	0	0	0	0	0	0	0	0	0	0	0	17.2414	0	0	0	0	0	0	0	0	0	0	0	0	0	0	0	0	25.974	0	0	0	0	0	0	0	17.2414	17.2414	0	0	0	0	0	0	0	0	0	0	17.2414	34.4828	17.2414	34.4828	0	0	0	0	0	0	0	0	17.2414	0	0	0	0	0	0	0	0	0	0	0	0	0	0	0	0	17.2414	0	0	0	0	51.7241	86.2069	0	17.2414	0	0	0	0	34.4828	0	0	17.2414	0	0	17.2414	0	0	0	0	0	0	0
K06392|unclassified	0	78.399	0	0	0	0	6.0241	6.64452	0	0	3.4965	0	0	6.62252	0	0	0	0	6.69557	3.40136	0	0	6.94444	8.77613	6.89655	0	3.4965	38.1205	0	0	0	0	0	0	0	0	15.213	13.5059	0	0	0	6.84932	96.4016	27.539	6.66667	23.7847	0	0	0	6.94444	0	0	30.9755	0	3.2845	0	0	6.89655	0	0	1.81314	3.57507	0	0	0	15.6221	1.46318	6.84932	0	0	13.5595	30.6466	0	0	0	0	0	0	0	0	0	0	0	0	0	0	10.3136	0	0	6.99301	0	20.5525	0	0	6.84932	0	0	0	0	0	10.4792	11.1446	13.7938	3.97525	51.3904	0	0	0	0	0	2.31817	0	0	0
K21087	118.001	18.5296	18.4258	0	0	231.339	0	11.9454	35.8217	68.0534	0	0	0	23.7651	1149.51	0	0	0	0	0	7.00617	13.6519	23.4448	0	1.95039	0	3.65711	3.80982	0	0	0	6.82594	0	27.1752	134.879	0	40.5963	5.58432	28.8987	18.9818	79.6578	56.8543	103.628	6.33778	0	4.40287	22.1843	0	4.17697	0	0	18.8645	54.408	0	6.70399	281.751	0	0	0	314.251	30.6654	73.2373	0	441.872	22.1699	59.6663	9.36302	11.7484	0	23.8908	25.5857	0	9.02989	8.56755	0	0	0	29.0102	0	0	0	149.258	0	18.792	2.92185	0	0	66.4751	27.2951	306.537	3.147	60.3865	0	35.8246	5.87803	0	4.52509	0	0	0	0	34.6093	2.66555	0	78.3874	0	0	0	0	5.1458	33.4681	0	0	0
K21087|g__Enterobacter.s__Enterobacter_asburiae	0	0	0	0	0	0	0	0	0	0	0	0	0	0	0	0	0	0	0	0	0	0	0	0	0	0	0	0	0	0	0	0	0	0	0	0	0	0	0	0	0	0	0	0	0	0	0	0	0	0	0	0	0	0	0	0	0	0	0	0	0	0	0	0	0	0	0	0	0	0	0	0	0	0	0	0	0	0	0	0	0	0	0	0	0	0	0	0	0	0	0	0	0	0	0	0	0	0	0	0	0	0	0	0	0	0	0	0	0	5.1458	0	0	0	0
K21087|g__Enterobacter.s__Enterobacter_cloacae	0	0	0	0	0	0	0	0	0	0	0	0	0	0	0	0	0	0	0	0	0	0	0	0	0	0	0	0	0	0	0	0	0	0	0	0	0	0	0	0	0	0	0	0	0	0	0	0	0	0	0	0	0	0	0	0	0	0	0	32.0805	0	0	0	0	0	0	0	0	0	0	0	0	0	0	0	0	0	0	0	0	0	0	0	0	0	0	0	0	0	0	0	0	0	0	0	0	0	0	0	0	0	0	0	0	0	0	0	0	0	0	0	0	0	0
K21087|g__Escherichia.s__Escherichia_coli	45.5844	10.2244	13.3064	0	0	62.4876	0	10.2389	1.70648	17.0562	0	0	0	5.11945	84.3224	0	0	0	0	0	0	3.41297	10.094	0	0	0	0	0	0	0	0	1.70648	0	22.0557	6.82594	0	25.3191	0	8.53242	3.41297	23.5239	21.9348	98.5085	0	0	0	17.0648	0	0	0	0	1.70648	20.4778	0	0	256.154	0	0	0	27.3038	11.9028	52.901	0	15.1795	13.6374	8.53242	0	11.7484	0	5.11945	11.9338	0	0	0	0	0	0	6.82594	0	0	0	15.1716	0	1.70648	0	0	0	6.82594	0	4.89885	0	8.53242	0	11.9396	0	0	0	0	0	0	0	8.53242	0	0	75.0602	0	0	0	0	0	1.70648	0	0	0
K21087|g__Klebsiella.s__Klebsiella_aerogenes	0	0	0	0	0	0	0	0	0	0	0	0	0	0	0	0	0	0	0	0	0	0	0	0	0	0	0	0	0	0	0	0	0	0	0	0	0	0	0	0	0	0	0	0	0	0	0	0	0	0	0	0	0	0	0	0	0	0	0	217.338	0	0	0	0	0	0	0	0	0	0	0	0	0	0	0	0	0	0	0	0	0	0	0	0	0	0	0	0	0	0	0	0	0	0	0	0	0	0	0	0	0	0	0	0	0	0	0	0	0	0	0	0	0	0
K21087|g__Klebsiella.s__Klebsiella_oxytoca	61.1292	8.30523	5.11945	0	0	90.9869	0	1.70648	34.1153	50.9972	0	0	0	18.6456	1065.19	0	0	0	0	0	0	10.2389	13.3507	0	0	0	0	0	0	0	0	5.11945	0	5.11945	128.053	0	15.2772	0	11.8338	3.41297	56.1339	9.83799	5.11945	0	0	0	5.11945	0	0	0	0	8.34526	5.11365	0	0	25.5973	0	0	0	1.70648	18.7626	20.3363	0	426.692	8.53242	51.1338	0	0	0	13.6519	13.6519	0	0	0	0	0	0	1.70648	0	0	0	134.087	0	8.52662	0	0	0	59.6492	27.2951	293.725	0	27.2979	0	1.70068	0	0	0	0	0	0	0	0	0	0	3.32723	0	0	0	0	0	31.7616	0	0	0
K21087|g__Klebsiella.s__Klebsiella_pneumoniae	0	0	0	0	0	77.864	0	0	0	0	0	0	0	0	0	0	0	0	0	0	0	0	0	0	0	0	0	0	0	0	0	0	0	0	0	0	0	0	8.53242	6.82594	0	21.9348	0	0	0	0	0	0	0	0	0	0	28.8165	0	0	0	0	0	0	35.8217	0	0	0	0	0	0	0	0	0	5.11945	0	0	0	0	0	0	0	20.4778	0	0	0	0	0	1.69779	0	0	0	0	0	0	0	6.59438	0	22.1843	0	0	0	0	0	0	0	23.8908	0	0	0	0	0	0	0	0	0	0	0	0
K21087|g__Lelliottia.s__Lelliottia_nimipressuralis	0	0	0	0	0	0	0	0	0	0	0	0	0	0	0	0	0	0	0	0	0	0	0	0	0	0	0	0	0	0	0	0	0	0	0	0	0	0	0	0	0	0	0	0	0	0	0	0	0	0	0	0	0	0	0	0	0	0	0	0	0	0	0	0	0	0	0	0	0	0	0	0	6.85228	6.86106	0	0	0	0	0	0	0	0	0	6.86106	0	0	0	0	0	0	0	13.2063	0	0	0	0	0	0	0	0	0	0	0	0	0	0	0	0	0	0	0	0	0	0
K21087|g__Yokenella.s__Yokenella_regensburgei	0	0	0	0	0	0	0	0	0	0	0	0	0	0	0	0	0	0	0	0	0	0	0	0	0	0	0	0	0	0	0	0	0	0	0	0	0	0	0	0	0	0	0	0	0	0	0	0	0	0	0	0	0	0	0	0	0	0	0	0	0	0	0	0	0	0	0	0	0	0	0	0	0	1.70648	0	0	0	0	0	0	0	0	0	0	0	0	0	0	0	0	0	0	0	0	0	0	0	0	0	0	0	0	0	0	0	0	0	0	0	0	0	0	0	0
K21087|unclassified	11.2872	0	0	0	0	0	0	0	0	0	0	0	0	0	0	0	0	0	0	0	7.00617	0	0	0	1.95039	0	3.65711	3.80982	0	0	0	0	0	0	0	0	0	5.58432	0	5.32996	0	3.14673	0	6.33778	0	4.40287	0	0	4.17697	0	0	8.81273	0	0	6.70399	0	0	0	0	0	0	0	0	0	0	0	9.36302	0	0	0	0	0	2.1776	0	0	0	0	0	0	0	0	0	0	0	2.92185	0	0	0	0	7.91366	3.147	4.75539	0	0	5.87803	0	4.52509	0	0	0	0	2.1861	2.66555	0	0	0	0	0	0	0	0	0	0	0
K06407	213.125	45.1962	43.2692	50.6702	35.1496	234.252	0	1317.79	1584.57	378.949	97.2047	393.04	6.5253	775.867	159.004	0	962.127	642.83	1692.89	790.569	139.329	667.372	425.808	728.743	702.323	863.066	1113.17	493.765	925.687	174.429	927.037	52.3256	428.335	828.794	181.941	243.188	3615.24	417.066	463.155	416.272	355.994	236.218	624.334	505.242	463.248	271.048	1677.18	468.22	315.929	3990.07	1640.91	109.059	1059.16	843.681	468.769	87.0166	1933.31	1116.92	265.61	640.374	708.314	374.855	0	586.599	194.084	918.327	146.571	125.855	19.2308	291.527	300.74	159.569	234.251	199.899	351.775	0	158.039	125	1332.83	14.4231	528.311	465.196	89.9595	102.033	1878.84	910.896	716.42	305.556	523.891	1104.39	398.744	446.889	1682.13	921.002	723.235	992.221	909.51	24.0385	9.61538	1304.55	2513.3	211.138	266.855	153.17	912.192	1342.08	788.995	288.133	0	0	607.363	813.839	309.12	846.432
K06407|g__Anaerostipes.s__Anaerostipes_hadrus	0	45.1962	43.2692	9.61538	0	0	0	370.728	1311.19	158.427	0	0	0	611.374	0	0	89.9647	48.0769	105.784	22.0567	39.4054	171.238	113.721	214.511	124.934	105.092	0	9.61538	183.421	43.2692	59.6873	28.8116	356.219	48.0769	0	81.4019	195.134	0	339.714	293.979	136.097	33.6538	28.8462	90.6908	48.6812	0	264.153	108.04	43.2692	0	69.212	0	199.359	0	57.6923	24.0385	125	83.2925	0	193.58	84.276	134.272	0	261.907	23.6397	0	19.2308	28.8462	0	187.711	90.4264	24.0385	33.6538	9.61538	200.374	0	33.6538	105.769	77.9463	0	115.385	0	0	0	84.062	72.1154	31.9125	47.8512	115.385	282.498	142.22	135.221	43.2234	48.0769	50.072	187.467	0	0	0	125	561.601	0	0	0	342.165	33.6078	149.764	0	0	0	519.984	807.292	309.12	671.741
K06407|g__Bacillus.s__Bacillus_coagulans	0	0	0	0	0	0	0	0	0	0	0	0	0	0	0	0	0	0	0	0	0	0	0	0	0	0	0	0	0	0	0	0	0	0	0	0	0	0	0	0	0	0	0	0	0	0	7.07547	0	0	0	0	0	0	0	0	0	0	0	0	0	0	0	0	0	0	0	0	0	0	0	0	0	0	0	0	0	0	0	0	0	0	0	0	0	0	0	0	0	0	0	0	0	0	0	0	0	0	0	0	0	0	0	0	0	0	0	0	0	0	0	0	0	0	0
K06407|g__Blautia.s__Blautia_coccoides	0	0	0	0	0	0	0	0	0	0	0	0	0	0	0	0	0	0	0	0	27.5295	0	0	0	0	0	21.9702	0	0	0	0	0	0	0	0	0	0	0	33.4281	0	0	0	0	0	0	0	14.4231	0	20.0381	0	0	0	0	0	0	0	0	0	9.61538	9.61538	0	0	0	21.7491	0	0	0	0	19.2308	0	0	0	0	0	0	0	0	0	0	0	0	0	0	0	0	0	0	0	9.61538	0	0	0	0	0	0	0	0	24.0385	0	0	0	9.61538	0	0	0	0	0	160.26	0	0	0	0	0	0
K06407|g__Blautia.s__Blautia_obeum	0	0	0	0	0	0	0	0	0	0	0	0	0	0	0	0	0	0	38.3932	0	0	0	0	0	0	0	0	0	0	0	0	0	0	14.4231	0	0	37.4668	19.2308	0	0	0	0	95.01	81.7308	9.61538	0	0	0	0	0	0	0	0	0	0	0	39.3443	0	0	21.4246	22.6198	0	0	0	0	0	0	0	0	0	0	0	0	14.4231	0	0	0	0	0	0	0	0	0	0	0	23.9017	9.61538	0	0	0	0	0	14.4231	0	0	0	65.1997	0	0	0	23.7024	0	0	0	0	0	0	0	0	0	0	0	0	0
K06407|g__Blautia.s__Blautia_producta	213.125	0	0	0	0	0	0	0	0	0	67.2393	393.04	0	0	0	0	0	0	0	0	0	0	0	0	0	0	32.236	0	0	0	0	0	0	0	0	0	0	0	0	0	0	0	0	0	0	0	4.80769	0	0	0	22.8519	0	0	0	0	0	0	0	173.472	0	0	0	0	0	0	0	0	0	0	0	0	0	0	0	0	0	0	0	0	14.4231	9.61538	0	0	0	0	0	0	0	4.80769	0	0	0	0	0	74.493	52.2264	61.5053	0	0	0	0	4.80769	0	0	0	0	0	0	0	0	0	0	0	0
K06407|g__Blautia.s__Blautia_sp_N6H1_15	0	0	0	0	0	0	0	0	0	0	0	0	0	0	0	0	0	0	0	0	0	0	0	0	0	0	1058.96	0	0	0	0	0	0	0	0	0	0	0	41.622	0	0	0	0	0	0	0	0	0	0	0	19.185	0	0	0	0	0	0	0	0	0	0	0	0	0	0	0	0	0	0	0	0	0	0	0	0	0	0	0	0	0	0	0	0	0	0	0	0	0	0	0	0	0	0	0	0	0	0	0	0	0	0	0	0	0	0	0	0	0	0	0	0	0	0	0
K06407|g__Blautia.s__Ruminococcus_torques	0	0	0	0	0	0	0	200.002	0	0	0	0	0	0	0	0	781.312	367.385	41.3199	41.9316	0	0	0	360.17	251.411	332.295	0	179.312	224.311	4.80769	78.7599	14.4231	52.8846	38.4615	0	0	100.149	0	0	84.7836	164.575	0	7.63359	0	227.296	22.8671	1200.53	4.80769	0	151.523	914.908	0	615.088	0	16.9414	0	0	4.80769	0	139.332	167.422	45.3543	0	0	110.44	515.75	94.0515	58.2122	0	0	19.2308	24.0385	115.022	0	0	0	124.385	0	872.599	0	0	222.49	0	0	782.347	88.2366	167.396	9.61538	36.0404	482.13	237.619	9.61538	847.887	0	3.77358	66.0709	100.058	0	0	38.4615	127.931	70.1336	0	81.0736	232.299	45.2395	28.3985	0	0	0	0	0	0	0
K06407|g__Coprococcus.s__Coprococcus_catus	0	0	0	0	0	0	0	0	0	0	0	0	0	0	0	0	0	0	71.2841	50.4881	24.396	0	83.8828	23.3212	43.5181	9.34579	0	35.7511	9.34579	9.34579	0	0	0	0	0	0	0	0	0	0	0	9.34579	9.34579	86.7085	54.8835	0	0	0	0	0	0	32.5388	0	0	0	0	98.3593	51.4019	45.8938	0	28.0374	18.6916	0	0	0	0	0	0	0	0	9.34579	9.34579	0	65.7763	14.0187	0	0	0	0	0	0	0	0	0	0	23.3645	9.34579	0	0	0	0	0	25.6659	0	0	20.9152	0	0	0	32.7103	28.0156	0	0	0	0	12.9845	0	0	0	0	0	0	0	0
K06407|g__Coprococcus.s__Coprococcus_eutactus	0	0	0	0	0	0	0	0	0	0	0	0	0	0	0	0	0	0	0	0	0	0	0	0	0	0	0	0	0	0	0	0	0	0	0	0	0	0	0	0	0	0	168.559	0	0	0	0	0	0	0	0	0	0	0	0	0	0	0	0	0	0	0	0	0	0	0	0	0	0	0	0	0	0	0	0	0	0	0	0	0	0	0	0	0	0	0	0	0	0	0	0	0	0	0	0	0	0	0	0	0	0	0	0	0	0	0	0	0	0	0	0	0	0	0
K06407|g__Eubacterium.s__Eubacterium_eligens	0	0	0	0	0	0	0	0	0	0	0	0	0	0	0	0	0	0	0	0	0	0	0	0	0	0	0	22.9071	0	0	0	0	0	0	0	0	0	37.8702	0	0	0	0	0	9.47867	0	0	0	0	0	0	34.8258	0	18.9573	0	0	0	0	42.654	0	0	0	0	0	0	0	44.061	0	0	0	0	0	0	0	0	0	0	0	0	139.272	0	0	0	0	0	0	112.674	0	0	0	0	0	0	23.4758	0	0	0	0	0	0	0	18.935	0	0	0	0	0	0	0	0	0	0	0	0	0
K06407|g__Intestinimonas.s__Intestinimonas_butyriciproducens	0	0	0	0	0	0	0	0	0	0	29.9654	0	0	0	0	0	0	0	0	0	9.09091	0	0	0	0	0	0	0	0	0	0	9.09091	0	0	0	0	0	0	0	0	0	0	0	0	0	0	0	0	0	0	0	0	0	0	0	0	13.5752	0	0	0	0	0	0	0	0	0	13.5752	0	0	0	0	0	0	0	0	0	0	0	0	0	0	0	48.0519	88.9827	0	0	0	0	0	0	9.09091	0	0	0	0	0	0	0	0	0	0	0	0	0	0	0	0	0	0	0	0	0	0	0
K06407|g__Lachnospiraceae_unclassified.s__Eubacterium_rectale	0	0	0	41.0548	35.1496	0	0	610.457	185.157	33.6538	0	0	0	0	0	0	36.8277	143.004	1115.55	335.45	0	0	0	19.185	110.349	9.61538	0	24.8333	348.599	4.80769	617.35	0	19.2308	12.3834	0	132.034	1989.88	229.671	0	4.80769	22.3912	0	218.394	0	9.61538	167.098	7.24638	228.049	0	3380.68	357.047	20.9377	69.339	0	83.7011	0	975.364	640.328	0	17.6799	229.778	28.1593	0	0	22.4876	263.456	3.84615	0	0	0	0	14.4231	52.8846	24.0385	0	0	0	19.2308	39.1819	0	330.504	108.248	28.8462	0	721.68	193.869	272.071	116.354	172.24	0	0	149.666	69.5753	243.47	441.167	345.43	516.674	0	9.61538	921.037	1559.31	0	129.491	8.29876	7.27273	832.159	185.059	0	0	0	0	0	0	0
K06407|g__Roseburia.s__Roseburia_intestinalis	0	0	0	0	0	0	0	26.323	0	160.724	0	0	0	54.8109	0	0	0	0	0	0	0	364.174	9.61538	14.4231	59.7903	0	0	47.9853	14.4231	0	43.2692	0	0	0	109.422	0	0	0	0	0	0	0	24.0385	33.6538	24.0385	0	0	0	0	28.8462	0	0	0	788.602	271.26	14.4231	473.729	145.518	0	0	73.7298	28.8462	0	0	0	28.8462	0	0	0	0	0	0	0	14.4231	0	0	0	0	102.454	0	0	88.7169	0	0	9.61538	0	28.8462	26.7779	14.4231	41.2296	0	0	417.823	0	94.6894	113.421	0	0	0	122.595	0	0	0	0	0	0	0	0	0	0	0	0	0	0
K06407|g__Ruminococcaceae_unclassified.s__Eubacterium_siraeum	0	0	0	0	0	0	0	0	0	0	0	0	0	0	0	0	0	0	0	0	0	0	0	0	0	0	0	0	0	0	0	0	0	0	0	0	0	0	0	0	0	0	0	0	23.0415	32.2581	0	0	0	0	0	0	0	0	0	0	0	0	0	0	0	0	0	0	0	0	0	0	0	0	0	0	0	0	0	0	0	0	0	0	0	0	0	0	0	0	0	0	0	0	0	0	0	0	0	0	0	0	0	0	0	0	0	0	0	0	0	0	0	0	0	0	0	0
K06407|unclassified	0	0	0	0	0	234.252	0	110.284	88.2244	26.1439	0	0	6.5253	109.683	159.004	0	54.0231	84.3641	320.566	340.643	38.9068	131.959	218.588	97.1325	112.32	406.718	0	173.361	145.587	112.198	127.97	0	0	715.449	72.5182	29.7522	1292.61	130.294	48.391	32.7012	32.931	193.218	72.5068	202.979	66.0775	48.825	178.939	127.323	252.621	429.022	222.879	55.5823	156.413	55.0785	39.1738	48.5551	207.935	148.921	36.6287	258.742	102.451	119.531	0	302.943	37.5166	66.2141	15.8672	38.7972	0	103.816	181.737	87.7233	32.6905	71.6226	137.381	0	0	0	101.375	0	72.8072	45.7418	13.0614	13.0506	281.136	396.735	197.234	104.957	171.38	298.532	9.81464	152.388	240.056	629.455	59.0403	206.692	166.073	0	0	64.7444	193.805	126.582	137.363	63.7981	330.455	418.087	425.773	127.874	0	0	87.3796	6.54666	0	174.691
K07304	439.847	107.981	124.175	5.30332	45.8285	914.481	197.592	39.0234	17.6909	158.456	0	0	4525.78	119.915	1010.85	92.835	113.038	43.4919	19.9729	10.2575	76.3269	66.3883	217.112	0	0	9.68525	34.3717	4.72813	7.91557	51.2356	7.52429	22.4864	69.9731	46.0257	140.99	22.0394	309.915	8.17869	774.398	91.6007	120.763	197.723	161.55	10.2041	0	0	104.402	183.858	39.7538	5.51734	30.1625	61.0025	57.2132	9.96185	165.575	216.166	52.8107	5.39957	684.272	798.12	38.8854	145.344	99.5618	450.628	162.685	92.1484	110.499	57.8133	120.387	100.109	77.2502	0	42.0596	50.3793	0	40.7221	14.2022	58.2308	0	0	0	160.302	8.31025	194.161	22.9482	6.15385	30.3401	90.0786	89.435	133.395	50.7723	79.5612	37.7091	235.331	159.692	141.91	33.5272	43.6635	0	0	24.8837	367.497	2.80743	0	298.023	10.5576	34.0173	54.8185	6249.47	2112.61	63.5453	5.54017	0	0
K07304|g__Actinomyces.s__Actinomyces_naeslundii	0	0	0	0	0	0	0	0	0	0	0	0	0	0	0	0	0	0	0	0	0	0	0	0	0	0	0	0	0	0	0	0	0	0	0	0	0	0	0	4.96278	0	0	0	0	0	0	0	0	0	0	0	0	0	0	0	0	0	0	0	0	0	0	0	0	0	17.3514	4.96278	0	0	0	0	0	0	0	0	0	0	0	0	0	0	0	0	0	0	0	0	0	0	0	0	0	0	0	0	0	19.8389	0	0	0	0	0	0	0	0	0	0	0	0	0	0	0	0	0
K07304|g__Candida.s__Candida_albicans	0	0	0	0	24.4499	0	0	0	0	0	0	0	0	0	0	0	0	0	0	0	0	0	0	0	0	0	0	0	0	0	0	0	0	0	0	0	0	0	0	0	0	0	0	0	0	0	0	0	0	0	0	0	0	0	0	0	0	0	0	0	0	0	0	0	0	0	0	0	0	0	0	0	0	0	0	0	0	0	0	0	0	0	0	0	0	0	0	0	0	0	0	0	0	0	0	0	0	0	0	0	0	0	0	0	0	0	0	0	0	0	0	0	0	0
K07304|g__Candida.s__Candida_dubliniensis	0	0	0	0	0	0	4.87808	0	0	0	0	0	0	0	0	0	0	0	0	0	0	0	0	0	0	0	0	0	0	0	0	0	0	0	0	0	0	0	0	0	0	0	0	0	0	0	0	0	0	0	0	0	0	0	0	0	0	0	0	0	0	0	0	0	0	0	0	0	0	0	0	0	0	0	0	0	0	0	0	0	0	0	0	0	0	0	0	0	0	0	0	0	0	0	0	0	0	0	0	0	0	0	0	0	0	0	0	0	0	0	0	0	0	0
K07304|g__Citrobacter.s__Citrobacter_amalonaticus	0	4.0568	0	0	0	0	0	0	0	0	0	0	0	0	0	0	0	0	0	0	0	0	0	0	0	0	0	0	0	0	0	0	0	0	0	0	0	0	0	0	0	0	0	0	0	0	0	0	0	0	0	0	0	0	0	0	0	0	0	0	0	0	0	0	0	0	0	0	0	0	0	0	0	0	0	0	0	0	0	0	0	0	0	0	0	0	0	0	0	0	0	0	0	0	0	0	0	0	0	0	0	0	0	0	0	0	0	0	0	0	0	0	0	0
K07304|g__Citrobacter.s__Citrobacter_braakii	0	0	0	0	0	0	0	0	0	0	0	0	0	0	0	0	0	0	0	0	0	0	0	0	0	0	0	0	0	0	0	0	0	0	0	0	0	0	0	0	0	0	0	0	0	0	0	0	0	0	0	0	0	0	0	0	0	0	0	0	0	0	0	0	0	0	0	0	0	0	0	0	0	0	0	0	0	2.04082	0	0	0	0	0	0	0	0	0	0	0	0	0	0	0	0	0	0	0	0	0	0	0	0	0	0	0	0	0	0	0	0	0	0	0	0
K07304|g__Citrobacter.s__Citrobacter_freundii	0	0	0	0	0	0	0	0	0	0	0	0	0	0	0	0	0	0	0	0	0	0	0	0	0	0	0	0	0	0	0	0	0	0	0	0	0	0	0	0	0	0	0	0	0	0	0	0	0	0	0	0	0	0	0	0	0	0	0	0	0	0	0	0	0	0	0	0	0	0	0	0	0	0	0	0	0	4.08163	0	0	0	0	0	0	0	0	0	0	0	0	0	0	0	0	0	0	0	0	0	0	0	0	0	0	0	0	0	0	0	0	0	0	0	0
K07304|g__Citrobacter.s__Citrobacter_portucalensis	0	0	0	0	0	0	0	0	0	0	0	0	0	0	0	0	0	0	0	0	0	0	0	0	0	0	0	0	0	0	0	0	0	0	0	0	0	0	0	0	0	0	0	0	0	0	0	0	0	0	0	0	0	0	0	0	0	0	0	0	0	0	0	0	0	0	0	0	0	0	0	0	0	0	0	0	0	0	0	0	0	0	0	0	0	0	0	0	0	0	0	0	4.07334	0	0	0	0	0	0	0	0	0	0	0	0	0	0	24.404	0	0	0	0	0	0
K07304|g__Citrobacter.s__Citrobacter_youngae	0	0	0	0	0	0	0	0	0	0	0	0	0	0	0	0	0	0	0	0	0	0	0	0	0	0	0	0	0	0	0	0	0	0	0	0	0	0	0	0	0	0	0	0	0	0	0	0	0	0	0	0	0	0	0	0	0	0	0	0	0	0	0	0	0	0	0	0	0	0	0	0	0	0	0	0	0	0	0	0	0	0	0	0	0	0	0	0	0	0	0	0	6.10173	0	0	0	0	0	0	0	0	0	0	0	0	0	0	24.2032	0	0	0	0	0	0
K07304|g__Clostridium.s__Clostridium_perfringens	0	0	0	0	0	0	184.403	0	0	0	0	0	0	0	99.934	0	0	0	0	0	0	6.15385	0	0	0	0	0	0	0	0	0	9.21195	0	0	0	0	0	0	0	0	0	0	0	0	0	0	0	0	0	0	0	33.0936	0	0	0	0	6.15385	0	0	0	0	0	0	0	0	0	0	0	109.306	0	0	0	0	0	0	0	0	0	0	0	0	0	0	0	0	6.15385	0	0	0	0	0	0	0	0	0	0	0	0	0	0	20.4903	0	0	0	0	0	0	0	0	0	17.7425	0	0	0
K07304|g__Cronobacter.s__Cronobacter_sakazakii	0	0	0	0	0	0	0	0	0	0	0	0	0	0	0	0	0	0	0	0	0	0	0	0	0	0	0	0	0	0	0	0	0	0	0	0	0	0	13.597	0	0	0	0	0	0	0	0	0	0	0	0	0	0	0	0	0	0	0	0	0	0	0	0	0	0	0	0	0	0	0	0	0	0	0	0	0	0	0	0	0	0	0	0	0	0	0	0	0	0	0	0	0	0	0	0	0	0	0	0	0	0	0	0	0	0	0	0	0	0	0	0	0	0	0
K07304|g__Enterobacter.s__Enterobacter_bugandensis	0	0	0	0	0	0	0	0	0	0	0	0	0	0	0	0	0	0	0	0	0	0	0	0	0	0	0	0	0	0	0	0	0	0	0	0	0	0	0	0	0	0	0	0	0	0	0	0	0	0	0	0	0	0	0	0	0	0	0	0	0	0	0	0	0	0	0	0	0	0	0	0	0	0	0	0	0	0	0	0	0	0	0	0	0	0	0	0	0	0	0	0	0	0	4.0568	0	0	0	0	0	0	0	0	0	0	0	0	0	0	0	0	0	0	0
K07304|g__Enterobacter.s__Enterobacter_cloacae	0	0	0	0	0	0	0	0	0	0	0	0	0	0	0	0	0	0	0	0	0	0	0	0	0	0	0	0	0	0	0	0	0	0	0	0	0	0	0	0	0	0	0	0	0	0	0	0	0	0	0	0	0	0	0	0	18.0302	0	0	277.185	0	0	0	0	0	0	0	0	0	0	0	0	0	0	0	0	0	0	0	0	0	0	0	0	0	0	0	0	0	0	0	0	0	0	0	0	0	0	0	0	0	0	0	0	0	0	0	0	0	0	0	0	0	0
K07304|g__Escherichia.s__Escherichia_coli	426.352	40.1211	98.9957	0	0	59.4811	0	14.2857	6.12245	48.4721	0	0	0	4.08163	552.807	0	0	12.2449	0	0	0	23.7121	6.12245	0	0	0	30.2465	0	0	0	0	1.72712	0	10.2041	79.5918	12.1961	16.094	0	15.3179	26.6753	77.1068	3.79213	101.125	4.08163	0	0	3.90301	0	0	0	0	7.86235	26.7638	0	9.52381	171.318	2.04082	0	0	39.5549	22.4366	91.5018	0	29.7641	104.033	36.7347	48.8693	22.449	0	12.4191	6.12245	0	2.29885	0	0	0	0	14.5437	0	0	0	84.7916	0	2.04082	2.04082	0	4.08163	66.6553	0	82.9274	20.4082	15.8914	0	12.2449	0	0	0	0	0	0	0	6.12245	0	0	195.062	0	0	0	0	625.585	20.1724	0	0	0
K07304|g__Escherichia.s__Escherichia_fergusonii	0	0	0	0	0	0	0	0	0	0	0	0	0	0	1.73611	0	0	0	0	0	0	0	0	0	0	0	0	0	0	0	0	0	0	0	0	0	0	0	0	0	0	0	0	0	0	0	0	0	0	0	0	0	0	0	0	0	0	0	0	0	0	0	0	0	0	0	0	0	0	0	0	0	0	0	0	0	0	0	0	0	0	0	0	0	0	0	0	0	0	0	0	0	0	0	0	0	0	0	0	0	0	0	0	0	0	0	0	0	0	0	0	0	0	0
K07304|g__Klebsiella.s__Klebsiella_aerogenes	0	0	0	0	0	0	0	0	0	0	0	0	0	0	0	0	0	0	0	0	0	0	0	0	0	0	0	0	0	0	0	0	0	0	0	0	0	0	0	0	0	0	0	0	0	0	0	0	0	0	0	0	0	0	0	0	20.284	0	0	243.713	0	0	0	0	0	0	0	0	0	0	0	0	0	0	0	0	0	0	0	0	0	0	0	0	0	0	0	0	0	0	0	0	0	0	0	0	0	0	0	0	0	0	0	0	0	0	0	0	0	0	0	0	0	0
K07304|g__Klebsiella.s__Klebsiella_oxytoca	13.4955	40.7956	4.08163	0	0	760.421	0	6.12245	8.16327	109.984	0	0	0	110.892	356.37	0	18.3467	10.2041	6.12245	0	49.0595	36.5223	59.1585	0	0	0	0	0	0	0	0	11.5474	0	31.5732	32.4023	3.89955	88.9144	0	54.6122	6.12245	36.7347	128.825	60.4252	6.12245	0	0	92.8556	0	0	0	0	16.059	2.04082	0	57.8196	44.8487	2.0284	0	0	14.2857	4.08163	24.4898	0	420.864	0	32.5221	56.6669	14.1424	0	38.359	36.6939	0	5.90979	0	0	0	0	0	0	0	0	75.5102	0	0	18.3549	0	26.2585	10.2041	12.2449	50.4677	0	6.11415	0	132.994	0	0	0	0	0	0	0	20.1727	0	0	5.80021	0	0	0	0	0	25.6305	0	0	0
K07304|g__Klebsiella.s__Klebsiella_pneumoniae	0	0	0	0	0	60.4945	0	0	0	0	0	0	0	0	0	0	0	0	0	0	0	0	0	0	0	0	0	0	0	0	0	0	0	0	0	0	0	0	25.8703	26.9307	0	8.16327	0	0	0	0	0	0	0	0	0	0	28.4086	0	0	0	0	0	0	50.9138	0	0	0	0	0	0	0	0	0	16.262	0	0	12.2449	0	0	0	8.16327	28.5714	0	0	0	0	0	13.9485	0	0	0	0	0	0	0	15.8914	0	10.1876	0	0	0	0	0	0	0	10.2041	0	0	0	0	0	0	0	1164.95	0	0	0	0
K07304|g__Klebsiella.s__Klebsiella_variicola	0	0	0	0	0	0	0	0	0	0	0	0	0	0	0	0	0	0	0	0	0	0	0	0	0	0	0	0	0	0	0	0	0	0	0	0	0	0	0	4.10678	0	0	0	0	0	0	0	0	0	0	0	0	0	0	0	0	0	0	0	8.21355	0	0	0	0	0	0	0	0	0	5.88298	0	0	0	34.781	0	0	0	6.16016	0	0	0	0	0	119.769	0	0	0	0	0	0	0	0	0	0	0	0	0	0	0	0	0	0	0	0	0	0	0	0	0	17.403	0	0	0	0
K07304|g__Kocuria.s__Kocuria_varians	0	0	0	0	0	0	0	0	0	0	0	0	0	0	0	0	0	0	0	0	0	0	0	0	0	0	0	0	0	0	0	0	0	0	0	0	0	0	0	0	0	0	0	0	0	0	0	0	10.2302	0	0	0	0	0	0	0	0	0	0	0	0	0	0	0	0	0	0	0	0	0	0	0	0	0	0	0	0	0	0	0	0	0	0	0	0	0	0	0	0	0	0	0	0	0	0	0	0	0	0	0	0	0	0	0	0	0	0	0	0	0	0	0	0	0
K07304|g__Lactobacillus.s__Lactobacillus_casei_group	0	0	0	0	0	0	0	0	0	0	0	0	0	0	0	0	0	0	0	4.39241	0	0	0	0	0	0	0	0	0	0	0	0	0	0	0	0	0	0	0	0	0	0	0	0	0	0	0	0	0	0	0	0	0	0	0	0	0	0	72.8327	0	0	0	0	0	0	0	0	0	0	0	0	0	0	0	0	0	0	0	0	0	0	0	0	0	0	0	0	0	0	0	0	0	0	0	0	0	0	0	0	0	0	0	0	0	0	0	0	0	0	0	0	0	0	0
K07304|g__Lactobacillus.s__Lactobacillus_curvatus	0	0	0	0	0	0	0	0	0	0	0	0	0	0	0	0	0	0	0	0	0	0	0	0	0	0	0	0	0	0	0	0	0	0	0	0	0	0	0	0	0	0	0	0	0	0	0	0	0	0	0	0	0	0	0	0	0	0	0	0	0	0	0	0	0	0	0	0	0	0	0	0	0	0	0	0	0	0	0	0	0	0	0	0	0	0	0	0	0	0	0	0	8.08637	0	0	0	0	0	0	0	0	0	0	0	0	0	0	0	0	0	0	0	0	0
K07304|g__Lactobacillus.s__Lactobacillus_johnsonii	0	0	0	0	0	0	0	0	0	0	0	0	0	0	0	0	0	0	0	0	0	0	0	0	0	0	0	0	0	0	0	0	0	0	0	0	0	0	0	0	0	0	0	0	0	0	0	0	0	0	0	0	0	0	0	0	0	0	0	0	0	0	0	0	0	0	0	0	0	0	0	0	0	0	0	0	0	0	0	0	0	0	0	0	0	0	0	0	0	0	0	0	0	0	0	0	0	0	0	0	0	0	0	0	0	0	0	0	2042.49	0	0	0	0	0
K07304|g__Lactobacillus.s__Lactobacillus_paracasei	0	0	0	0	0	0	0	0	0	0	0	0	0	0	0	0	0	0	0	5.8651	0	0	0	0	0	0	0	0	0	0	0	0	0	0	0	0	0	0	0	0	0	0	0	0	0	0	0	0	0	0	0	0	0	0	0	0	0	0	98.1065	0	0	0	0	0	0	0	0	0	0	0	0	0	0	0	0	0	0	0	0	0	0	0	0	0	0	0	0	0	0	0	0	0	0	0	0	0	0	0	0	0	0	0	0	0	0	0	0	0	0	0	0	0	0	0
K07304|g__Lactobacillus.s__Lactobacillus_plantarum	0	0	0	0	0	0	0	0	0	0	0	0	0	0	0	0	0	0	0	0	0	0	0	0	0	0	0	0	0	0	0	0	0	0	0	0	0	0	0	0	0	0	0	0	0	0	0	0	0	0	0	0	0	0	0	0	0	0	0	0	0	0	0	0	45.8015	0	0	0	0	0	0	0	0	0	0	0	0	0	0	0	0	0	0	0	0	0	0	0	0	0	0	0	0	0	0	0	0	0	0	0	0	0	0	0	0	0	0	0	0	0	0	0	0	0
K07304|g__Lactobacillus.s__Lactobacillus_reuteri	0	0	0	0	0	0	0	0	0	0	0	0	0	0	0	0	0	0	0	0	0	0	0	0	0	0	0	0	0	0	0	0	0	0	28.9962	0	0	0	0	0	0	0	0	0	0	0	0	0	0	0	0	0	0	0	89.5703	0	0	0	0	0	0	0	0	0	0	0	0	15.8311	0	0	0	0	0	0	0	0	0	0	0	0	0	0	0	0	0	0	0	0	0	0	0	0	0	0	0	0	0	0	0	0	0	323.014	0	0	0	0	0	0	4206.98	304.673	0	0	0	0
K07304|g__Lactobacillus.s__Lactobacillus_salivarius	0	0	0	0	0	0	0	0	0	0	0	0	0	0	0	0	0	0	0	0	0	0	0	0	0	0	0	0	0	0	0	0	0	0	0	0	0	0	56.7133	0	0	0	0	0	0	0	0	0	0	0	0	0	0	0	0	0	0	0	0	0	0	0	0	0	0	0	0	0	0	0	0	0	0	0	0	0	0	0	0	0	0	0	0	0	0	0	0	0	0	0	0	0	0	0	0	0	0	0	0	0	0	0	0	0	0	0	0	0	0	0	0	0	0	0
K07304|g__Lactococcus.s__Lactococcus_lactis	0	0	0	0	0	0	0	0	0	0	0	0	0	0	0	0	0	0	0	0	0	0	0	0	0	0	0	0	0	0	0	0	0	0	0	0	0	0	13.4048	0	0	0	0	0	0	0	0	24.5536	0	0	0	0	0	0	0	0	0	0	0	0	0	0	0	0	0	0	0	0	0	0	0	0	0	0	0	0	0	0	0	0	0	0	0	0	0	0	0	0	0	0	0	0	0	0	0	0	0	0	0	0	0	0	0	0	0	0	0	0	0	0	0	0	0	0
K07304|g__Lelliottia.s__Lelliottia_nimipressuralis	0	0	0	0	0	0	0	0	0	0	0	0	0	0	0	0	0	0	0	0	0	0	0	0	0	0	0	0	0	0	0	0	0	0	0	0	0	0	0	0	0	0	0	0	0	0	0	0	0	0	0	0	0	0	0	0	0	0	0	0	0	0	0	0	0	0	0	0	0	0	0	0	16.2272	15.5983	0	0	0	0	0	0	0	0	0	12.1704	0	0	0	0	0	0	0	10.1338	0	0	2.0284	0	0	0	0	0	0	0	0	0	0	0	0	0	0	0	0	0	0	0
K07304|g__Pantoea.s__Pantoea_sesami	0	0	0	0	0	0	0	0	0	0	0	0	0	0	0	0	0	0	0	0	0	0	0	0	0	0	0	0	0	0	0	0	0	0	0	0	0	0	0	0	0	0	0	0	0	0	0	0	0	0	0	0	0	0	0	0	0	0	0	0	0	0	0	0	0	0	0	0	0	0	0	0	0	0	0	0	0	0	0	0	0	0	0	0	0	0	0	0	0	0	0	2.0284	0	0	8.11359	0	0	0	0	0	0	0	0	0	0	0	0	0	0	0	0	0	0	0
K07304|g__Raoultella.s__Raoultella_planticola	0	0	0	0	0	0	0	0	0	0	0	0	0	0	0	0	0	0	0	0	0	0	0	0	0	0	0	0	0	0	0	0	0	0	0	0	0	0	0	0	0	0	0	0	0	0	0	0	0	0	0	0	0	0	0	0	0	0	0	8.16327	0	0	0	0	0	0	0	0	0	0	0	0	0	0	0	0	0	0	0	0	0	0	0	0	0	0	0	0	0	0	0	0	0	0	0	0	0	0	0	0	0	0	0	0	0	0	0	0	0	0	0	0	0	0
K07304|g__Rothia.s__Rothia_dentocariosa	0	0	0	0	0	0	0	0	0	0	0	0	0	0	0	0	0	0	0	0	0	0	0	0	0	0	0	0	0	0	0	0	0	0	0	0	0	0	0	0	0	0	0	0	0	0	0	0	0	0	0	0	0	0	0	0	0	0	0	0	0	0	0	0	0	0	0	0	0	0	0	0	0	0	0	0	0	0	0	0	0	0	0	0	0	0	0	0	0	0	0	0	0	0	15.9574	24.9764	0	0	0	0	0	0	0	0	0	0	0	0	0	0	0	0	0	0
K07304|g__Salmonella.s__Salmonella_enterica	0	0	0	0	0	0	0	0	0	0	0	0	0	0	0	0	0	0	0	0	0	0	0	0	0	0	0	0	0	0	0	0	0	0	0	0	0	0	0	0	0	0	0	0	0	0	0	0	0	0	0	0	0	0	0	0	0	0	0	0	0	0	0	0	0	0	0	0	0	0	0	0	0	0	0	0	0	0	0	0	0	0	0	0	0	0	0	0	0	0	0	0	0	0	0	0	0	0	0	0	0	0	0	0	4.08163	0	0	0	0	0	0	0	0	0
K07304|g__Staphylococcus.s__Staphylococcus_aureus	0	0	0	0	0	0	0	0	0	0	0	0	0	0	0	0	0	0	0	0	0	0	0	0	0	5.54017	0	0	0	0	0	0	0	0	0	0	0	0	0	0	0	23.833	0	0	0	0	0	0	0	0	0	0	0	0	0	0	0	0	0	33.241	0	0	0	0	0	0	0	0	0	21.9897	0	0	0	0	0	0	0	0	0	0	0	0	0	0	0	0	0	0	0	0	0	0	0	0	17.5695	84.9993	0	0	0	0	0	0	0	0	0	0	0	0	0	0	0	5.54017	0	0
K07304|g__Streptococcus.s__Streptococcus_mutans	0	0	0	0	0	0	0	0	0	0	0	0	0	0	0	0	0	0	0	0	0	0	0	0	0	0	0	0	0	0	0	0	0	0	0	0	0	0	0	0	0	0	0	0	0	0	0	0	0	0	0	0	0	0	0	0	0	0	0	0	0	0	0	0	0	0	0	0	0	0	0	0	0	0	0	0	0	0	0	0	0	0	0	0	0	0	0	0	0	0	0	0	2.75482	66.3907	0	0	0	0	0	0	0	0	0	0	57.6726	0	0	0	0	0	0	0	0	0
K07304|g__Streptococcus.s__Streptococcus_salivarius	0	0	0	0	0	0	0	13.1926	0	0	0	0	1053.16	0	0	0	20.9437	2.19298	0	0	7.91557	0	0	0	0	0	0	0	7.91557	0	0	0	0	0	0	0	36.2285	2.63852	238.447	2.63852	0	2.63852	0	0	0	0	0	34.1051	2.63852	0	5.27704	0	0	0	0	0	0	0	0	19.7855	2.63852	0	0	0	0	0	0	0	0	0	5.27704	0	0	0	0	0	0	0	0	0	0	0	0	7.91557	0	0	0	2.63852	26.0637	0	2.63852	5.27704	5.27704	0	26.3852	0	2.63852	13.1926	0	0	0	0	0	0	0	5.02513	0	0	0	0	0	0	0	0
K07304|g__Streptococcus.s__Streptococcus_thermophilus	0	16.235	16.5901	0	0	8.31025	8.31025	5.4226	0	0	0	0	3472.62	0	0	92.835	73.7476	15.4471	13.8504	0	11.0803	0	151.831	0	0	0	0	0	0	43.2832	5.54017	0	32.6319	0	0	0	168.678	5.54017	352.145	2.77008	0	30.4709	0	0	0	0	0	122.211	21.5788	5.51734	24.8855	0	0	5.53251	5.54017	0	0	0	513.333	49.8615	5.54017	0	82.0516	0	0	5.54017	0	0	11.0803	0	24.8851	0	0	0	0	40.7221	0	0	0	0	0	0	8.31025	35.7662	0	0	0	10.5806	0	0	24.0587	16.6052	8.31025	0	40.8654	15.8536	11.0498	30.4709	0	0	0	0	0	0	13.8504	5.53251	34.0173	0	0	0	0	0	0	0
K07304|g__Streptococcus.s__Streptococcus_troglodytae	0	0	0	0	0	0	0	0	0	0	0	0	0	0	0	0	0	0	0	0	0	0	0	0	0	0	0	0	0	0	0	0	0	0	0	0	0	0	0	0	0	0	0	0	0	0	0	0	0	0	0	0	0	0	0	0	0	0	0	0	0	0	0	0	0	0	0	0	0	0	0	0	0	0	0	0	0	0	0	0	0	0	0	0	0	0	0	0	0	0	0	0	3.10559	9.31677	0	0	0	0	0	0	0	0	0	0	10.854	0	0	0	0	0	0	0	0	0
K07304|unclassified	0	6.77267	4.50752	5.30332	21.3786	25.7742	0	0	3.40522	0	0	0	0	4.94176	0	0	0	3.40281	0	0	8.27149	0	0	0	0	4.14508	4.1252	4.72813	0	7.95243	1.98413	0	37.3412	4.24839	0	5.94375	0	0	4.29014	17.3941	6.92107	0	0	0	0	0	7.64379	2.98807	5.30637	0	0	3.9876	0	4.42934	3.12081	0	4.2735	5.39957	0	53.2039	4.18849	29.3523	17.5101	0	12.8509	0	0	5.3908	0	5.19586	4.27177	0	5.37887	0	0	0	6.03896	2.83304	0	0	0	0	0	2.55102	2.55247	0	0	0	51.1264	0	3.66682	7.61978	0	4.19728	44.7159	16.0808	0	0	0	0	4.39342	7.98405	2.80743	0	10.7018	0	0	6.21118	0	0	0	0	0	0
K00335	518.952	182.939	66.7059	31.74	8.66174	28.7831	0	363.454	3.70444	360.657	53.6436	522.271	22.7941	184.239	336.106	0	241.452	196.875	234.787	486.786	165.278	169.926	357.86	165.164	260.494	143.727	217.542	123.29	151.339	113.857	482.322	13.0743	103.692	375.706	114.058	17.2055	1737.41	53.1236	98.5248	117.844	153.724	285.885	178.274	829.773	261.807	96.5806	112.076	1437.76	78.5028	490.949	122.804	369.781	259.962	48.604	90.7746	381.148	79.6116	34.8963	334.98	897.427	370.636	393.116	0	101.529	147.71	108.753	143.646	180.239	0	117.543	145.231	296.375	250.62	238.836	552.698	12.188	149.338	484.813	789.201	38.6308	818.549	133.427	19.3407	636.741	303.181	179.425	72.4612	307.985	1010.68	90.3383	118.337	192.676	314.708	575.772	96.4265	739.274	143.721	79.2403	0	298.287	474.707	244.366	255.537	160.041	508.269	749.331	154.884	5034.39	0	477.479	61.8152	13.0364	8.16994	137.037
K00335|g__Atlantibacter.s__Atlantibacter_hermannii	0	0	0	0	0	0	0	0	0	0	0	0	0	0	0	0	0	0	0	0	0	0	0	0	0	0	0	0	0	0	0	0	0	0	0	0	0	0	0	0	0	0	0	0	0	0	0	0	0	0	0	0	0	0	0	0	0	0	0	0	0	0	0	0	0	0	0	0	0	0	0	0	8.37038	0	0	0	0	0	0	0	0	0	0	0	0	0	0	0	0	0	0	0	0	0	0	0	0	0	0	0	0	0	0	0	0	0	0	0	0	0	0	0	0	0
K00335|g__Blautia.s__Blautia_coccoides	0	4.63432	0	0	0	12.7442	0	0	0	0	0	0	0	0	0	0	0	0	0	0	9.22498	0	0	0	0	0	44.5182	0	0	0	0	0	0	0	0	0	0	0	19.5766	0	3.47625	0	0	0	0	5.21437	12.1528	0	18.532	0	0	0	0	0	0	0	0	0	41.0363	0	0	0	0	12.7132	0	0	0	0	0	0	0	0	0	0	0	0	0	0	0	0	0	0	0	0	0	0	0	0	9.26036	0	0	0	0	0	0	0	7.99694	19.0455	0	0	0	0	0	0	0	0	0.577367	81.8226	0	0	0	0	0	0
K00335|g__Blautia.s__Blautia_obeum	0	104.556	0	0	5.80383	0	0	340.109	0	266.581	0	0	19.6543	0	0	0	219.592	186.549	176.506	461.196	122.899	94.9191	188.762	111.708	239.255	25.5301	0	105.809	117.329	85.5394	471.252	11.0028	103.692	199.882	45.7776	5.22345	809.25	21.2776	0	64.3733	115.313	198.497	102.541	748.764	253.484	40.541	15.09	1298.47	0	459.32	17.2768	336.139	89.1759	0	44.5892	78.5767	59.6641	23.7709	0	447.277	309.234	246.873	0	0	79.9779	102.569	134.368	147.055	0	97.3414	119.429	278.719	212.511	203.528	535.485	12.188	72.5185	411.512	771.659	0	812.992	112.376	9.28613	0	278.219	148.947	67.6768	303.9	975.674	69.3706	115.74	141.51	275.907	456.398	0	636.636	0	38.8581	0	286.319	438.994	128.68	112.832	79.4334	385.517	704.478	0	4832.57	0	0	0	0	0	0
K00335|g__Blautia.s__Blautia_producta	331.923	2.31683	0	0	0	6.31873	0	0	0	0	53.6436	522.271	0	0	0	0	0	0	0	0	20.1741	0	0	0	0	0	81.2567	0	0	0	0	0	0	0	0	0	7.49881	0	21.346	0	5.21336	0	0	0	0	1.15875	16.7624	0	12.7141	0	0	0	0	0	0	0	0	0	293.943	0	0	0	0	13.2203	0	0	0	0	0	0	0	0	0	0	0	0	0	0	0	38.6308	0	0	0	0	0	0	0	0	19.5991	0	0	0	0	0	96.4265	67.5916	97.1075	21.3367	0	0	0	0	0	0	0	9.10333	10.8571	83.0013	0	0	0	0	0	0
K00335|g__Campylobacter.s__Campylobacter_ureolyticus	0	0	0	0	0	0	0	0	0	0	0	0	0	0	0	0	0	0	0	0	0	0	0	0	0	0	0	0	0	0	0	0	0	0	0	0	0	0	0	0	0	0	0	0	0	0	0	0	0	0	0	0	0	0	0	0	0	0	0	0	0	0	0	0	0	0	0	0	0	0	0	0	0	0	0	0	0	0	0	0	0	0	0	0	0	0	0	0	0	0	0	0	0	0	0	0	0	0	0	0	0	0	0	0	0	0	0	0	0	0	0	0	0	36.8562
K00335|g__Citrobacter.s__Citrobacter_amalonaticus	0	0	0	0	0	0	0	0	0	0	0	0	0	0	0	0	0	0	0	0	0	0	0	0	0	0	0	0	0	0	0	0	0	0	0	0	0	0	0	0	0	0	0	0	0	0	0	0	0	0	0	0	0	0	0	0	0	0	0	0	0	0	0	0	0	0	0	0	0	0	0	0	1.57109	0	0	0	0	0	0	0	0	0	0	0	0	0	0	0	0	0	0	0	0	0	0	0	0	0	0	0	0	0	0	0	0	0	0	0	0	0	0	0	0	0
K00335|g__Citrobacter.s__Citrobacter_braakii	0	0	0	0	0	0	0	0	0	0	0	0	0	0	0	0	0	0	0	0	0	0	0	0	0	0	0	0	0	0	0	0	0	0	0	0	0	0	0	0	0	0	0	0	0	0	0	0	0	0	0	0	0	0	0	0	0	0	0	0	0	0	0	0	0	0	0	0	0	0	0	0	0	0	0	0	0	4.18282	0	0	0	0	0	0	0	0	0	0	0	0	0	0	0	0	0	0	0	0	0	0	0	0	0	0	0	0	0	5.82845	0	0	0	0	0	0
K00335|g__Citrobacter.s__Citrobacter_freundii	0	5.04626	0	0	0	0	0	0	0	0	0	0	0	0	0	0	0	0	0	0	0	0	0	0	0	0	0	0	0	0	0	0	0	0	0	0	0	0	0	0	0	0	0	0	0	0	0	0	0	0	0	0	0	0	0	0	0	0	0	0	0	0	0	0	0	0	0	0	0	0	0	0	11.5991	0	0	0	0	6.72834	0	0	0	0	0	0	0	0	0	0	0	0	0	0	0	0	0	0	0	0	0	0	0	0	0	0	0.841043	0	0	1.68209	0	0	0	0	0	0
K00335|g__Citrobacter.s__Citrobacter_portucalensis	0	0.841043	0	0	0	0	0	0	0	0	0	0	0	0	0	0	0	0	0	0	0	0	0	0	0	0	0	0	0	0	0	0	0	0	0	0	0	0	0	0	0	0	0	0	0	0	0	0	0	0	0	0	0	0	0	0	0	0	0	0	0	0	0	0	0	0	0	0	0	0	0	0	0.792393	0	0	0	0	2.52313	0	0	0	0	0	0	0	0	0	0	0	0	0	0	0	0	0	0	0	0	0	0	0	0	0	0	0	0	0	12.4092	0	0	0	0	0	0
K00335|g__Citrobacter.s__Citrobacter_youngae	0	0.841043	0	0	0	0	0	0	0	0	0	0	0	0	0	0	0	0	0	0	0	0	0	0	0	0	0	0	0	0	0	0	0	0	0	0	0	0	0	0	0	0	0	0	0	0	0	0	0	0	0	0	0	0	0	0	0	0	0	0	0	0	0	0	0	0	0	0	0	0	0	0	0	0	0	0	0	5.04344	0	0	0	0	0	0	0	0	0	0	0	0	0	0	0	0	0	0	0	0	0	0	0	0	0	0	0	0	0	10.8747	0	0	0	0	0	0
K00335|g__Eikenella.s__Eikenella_corrodens	0	0	0	0	0	0	0	0	0	0	0	0	0	0	0	0	0	0	0	0	0	0	0	0	0	0	0	0	0	0	0	0	0	0	0	0	0	0	0	0	0	0	0	0	0	0	0	0	0	0	0	0	0	9.43309	0	0	0	0	0	8.63723	0	0	0	0	0	0	0	0	0	0	0	0	0	0	0	0	0	0	0	0	0	0	0	0	0	0	0	0	0	0	0	0	0	0	0	0	0	0	0	0	0	0	0	0	0	0	0	0	0	0	0	0	0	0
K00335|g__Enterobacter.s__Enterobacter_asburiae	0	0	0	0	0	0	0	0	0	0	0	0	0	0	0	0	0	0	0	0	0	0	0	0	0	0	0	0	0	0	0	0	0	0	0	0	0	0	0.841043	0.841043	0	0	0	0	0	0	0	0	0	0	0	0	0	0	0	0	0	0	0	1.67224	0	0	0	0	0	0	0	0	0	0	0	0	2.52313	0	0	0	0	0	0	0	0	0	0	0	0	0	0	0	0	0	0	0	0	0	0	0	0	0	0	0	0	0	0	0	0	0	0	0	0	3.27371	0	0	0	0
K00335|g__Escherichia.s__Escherichia_coli	19.1805	5.03366	3.36417	0	0	0	0	0	0	63.725	0	0	0	3.36417	40.6606	0	0	0	0	0	0	0	0	0	0	0	0.841043	0	0	0	0	0	0	17.5922	40.1739	0	27.7502	0	4.1661	13.4525	13.4344	0	24.1923	16.7848	0	0	0	0	0	0	0	0	3.20409	0	1.68209	143.242	0	0	0	9.18025	3.31804	46.1263	0	0	3.34079	0	0	0	0	0	0	0	1.68209	0	0	0	0	5.00203	0	0	0	0	0	0.841043	0	0	0	0	0	0	0	4.20521	0	0	0	0	0	0	0	0	0	0	0	0	40.9482	0	0	0	0	0	0	0	0	0
K00335|g__Escherichia.s__Escherichia_fergusonii	150.247	32.6631	41.9843	0	0	0	0	0	0	14.2577	0	0	0	35.1538	89.6386	0	0	0	0	0	0	0	0	0	0	0	11.7746	0	0	0	0	0	0	9.21683	1.6462	0	36.9168	0	36.9219	2.52101	10.0042	0	8.36939	3.36417	0	0	0	0	0	0	0	0	14.2921	0	15.1303	113.404	0	0	0	24.2986	32.7094	73.7553	0	0	47.9066	0	0	0	0	0	0	0	0	0	0	0	0	0.841043	0	0	0	0	0	1.68209	0	0	0	0	0	0	0	3.35293	0	0	0	0	0	0	0	0	0	0	0	0	13.3092	0	0	0	0	0	0	0	0	0
K00335|g__Finegoldia.s__Finegoldia_magna	0	0	0	31.74	0	0	0	6.92841	0	0	0	0	0	0	0	0	0	0	0	0	0	0	0	0	0	0	0	0	0	0	0	0	0	0	0	0	0	0	0	0	0	0	0	0	0	0	0	0	0	0	0	0	0	0	0	0	0	0	0	0	0	0	0	0	0	0	0	0	0	0	0	0	0	0	0	0	0	0	0	0	0	0	0	0	0	0	0	0	0	0	0	0	0	0	0	0	0	0	0	0	0	0	0	0	0	0	0	0	0	0	0	0	0	0
K00335|g__Klebsiella.s__Klebsiella_aerogenes	0	0	0	0	0	0	0	0	0	0	0	0	0	0	0	0	0	0	0	0	0	0	0	0	0	0	0	0	0	0	0	0	0	0	0	0	0	0	0	0	0	0	0	0	0	0	0	0	0	0	0	0	0	0	0	0	0	0	0	264.327	0	0	0	0	0	0	0	0	0	0	0	0	0	0	0	0	0	0	0	0	0	0	0	0	0	0	0	0	0	0	0	0	0	0	0	0	0	0	0	0	0	0	0	0	0	0	0	0	0	0	0	0	0	0
K00335|g__Klebsiella.s__Klebsiella_michiganensis	0	0	0	0	0	0	0	0	0	0	0	0	0	0	0	0	0	0	0	0	0	0	0	0	0	0	0	0	0	0	0	0	0	0	0	0	0	0	0	0	0	0	0	0	0	0	0	0	0	0	0	0	0	0	0	0	0	0	0	0	0	0	0	0	3.36417	0	0	0	0	0	0	0	0	0	0	0	0	0	0	0	0	0	0	0	0	0	0	0	0	0	0	0	0	0	0	0	0	0	0	0	0	0	0	0	0	0	0	0	0	0	0	0	0	0
K00335|g__Klebsiella.s__Klebsiella_oxytoca	0	0.841043	0	0	0	0	0	0	0	0	0	0	0	0	0	0	0	0	0	0	0	0	0	0	0	0	0	0	0	0	0	0	0	0	8.40831	0	0	0	0.841043	0	0	0	0	0	0	0	0	0	0	0	0	0	0	0	0	0	0	0	0	0.841043	0	0	0	0	0	0	0	0	0	0	0	0	0	0	0	0	0	0	0	0	0	0	0	0	0	0	0	0	0	0	0	0	0	0	0	0	0	0	0	0	0	0	0	0	0	0	0	0	0	0	0	0	0	0
K00335|g__Klebsiella.s__Klebsiella_pneumoniae	0	0	0	0	0	0	0	0	0	0	0	0	0	0	0	0	0	0	0	0	0	0	0	0	0	0	0	0	0	0	0	0	0	0	0	0	0	0	5.04626	23.404	0	0	0	0	0	0	0	0	0	0	0	0	3.36417	0	0	0	0	0	0	7.56939	0	0	0	0	0	0	0	0	0	0	0	0	5.04626	3.36205	0	0	0	5.8873	0	0	0	0	0	4.13188	0	0	0	0	0	0	0	0	0	0	0	0	0	0	0	0	0	0	0	0	0	0	0	0	0	469.534	0	0	0	0
K00335|g__Klebsiella.s__Klebsiella_variicola	0	0	0	0	0	0	0	0	0	0	0	0	0	0	0	0	0	0	0	0	0	0	0	0	0	0	0	0	0	0	0	0	0	0	0	0	0	0	0	0	0	0	0	0	0	0	0	0	0	0	0	0	0	0	0	0	0	0	0	18.5029	0	0	0	0	0	0	0	0	0	0	0	0	0	15.9777	0	0	0	36.1091	0	0	0	0	0	607.833	0	0	0	0	0	0	0	1.68209	0	0	0	0	0	0	0	0	0	0	0	0	0	0	0	0	0	4.67203	0	0	0	0
K00335|g__Kosakonia.s__Kosakonia_cowanii	0	0	0	0	0	0	0	0	0	0	0	0	0	0	0	0	0	0	0	0	0	0	0	0	0	0	0	0	0	0	0	0	0	0	0	0	0	0	0	0	0	0	0	0	0	0	0	0	0	0	0	0	0	0	0	0	0	0	0	0	0	0	0	0	0	0	0	0	0	0	0	0	0	0	0	0	0	3.36417	0	0	0	0	0	0	0	0	0	0	0	0	0	0	0	0	0	0	0	0	0	0	0	0	0	0	0	0	0	0	0	0	0	0	0	0
K00335|g__Lelliottia.s__Lelliottia_amnigena	0	0	0	0	0	0	0	0	0	0	0	0	0	0	0	0	0	0	0	0	0	0	0	0	0	0	0	0	0	0	0	0	0	0	0	0	0	0	0	0	0	0	0	0	0	0	0	0	0	0	0	0	0	0	0	0	0	0	0	0	0	0	0	0	0	0	0	0	0	0	0	0	0	1.68209	0	0	0	0	0	0	0	0	0	1.54624	0	0	0	0	0	0	0	0.768049	0	0	0	0	0	0	0	0	0	0	0	0	0	0	0	0	0	0	0	0	0	0
K00335|g__Neisseria.s__Neisseria_perflava	0	0	0	0	0	0	0	0	0	0	0	0	0	0	0	0	0	0	0	0	0	0	0	0	0	0	0	0	0	0	0	0	0	0	0	0	0	0	0	0	0	0	0	0	0	0	0	0	0	0	0	0	0	0	0	0	0	0	0	0	0	0	0	0	0	0	0	0	0	0	0	0	0	0	0	0	0	0	0	0	0	0	0	0	5.23104	0	0	0	0	0	0	0	0	0	0	0	0	0	0	0	0	0	0	0	0	0	0	0	0	0	0	0	0	0
K00335|g__Neisseria.s__Neisseria_subflava	0	0	0	0	0	0	0	0	0	0	0	0	0	0	0	0	0	0	0	0	0	0	0	0	0	0	0	0	0	0	0	0	0	0	0	0	0	0	0	0	0	0	0	0	0	0	0	0	0	0	0	0	0	0	0	0	0	0	0	0	0	0	0	0	0	0	0	0	0	0	0	0	0	0	0	0	0	0	0	0	0	0	0	0	2.61552	0	0	0	0	0	0	0	0	0	0	0	0	0	0	0	0	0	0	0	0	0	0	0	0	0	0	0	0	0
K00335|g__Pseudomonas.s__Pseudomonas_aeruginosa	0	0	0	0	0	0	0	0	0	0	0	0	0	0	0	0	0	0	0	0	0	0	0	0	0	0	0	0	0	0	0	0	0	0	0	0	0	0	0	0	0	0	0	0	0	0	0	0	4.4843	0	0	0	0	0	0	0	0	0	0	0	0	0	0	0	0	0	0	0	0	0	0	0	0	0	0	0	0	0	0	0	0	0	0	0	0	0	0	0	0	0	0	0	0	0	0	0	5.77234	0	0	0	0	0	0	0	0	0	0	0	0	0	0	0	0	0
K00335|g__Pseudomonas.s__Pseudomonas_aeruginosa_group	0	0	0	0	0	0	0	0	0	0	0	0	0	0	0	0	0	0	0	0	0	0	0	0	0	0	0	0	0	0	0	0	0	0	0	0	0	0	0	0	0	0	0	0	0	0	0	0	0	0	0	0	0	0	0	0	0	0	0	0	0	0	0	0	0	0	0	0	0	0	0	0	0	0	0	0	0	0	0	0	0	0	0	0	0	0	0	0	0	0	0	0	0	0	0	0	5.00835	0	0	0	0	0	0	0	0	0	0	0	0	0	0	0	0	0
K00335|g__Raoultella.s__Raoultella_planticola	0	0	0	0	0	0	0	0	0	0	0	0	0	0	0	0	0	0	0	0	0	0	0	0	0	0	0	0	0	0	0	0	0	0	0	0	0	0	0	0	0	0	0	0	0	0	0	0	0	0	0	0	0	0	0	0	0	0	0	6.72834	0	0	0	0	0	0	0	0	0	0	0	0	0	0	0	0	0	0	0	0	0	0	0	0	0	0	0	0	0	0	0	0	0	0	0	0	0	0	0	0	0	0	0	0	0	0	0	0	0	0	0	0	0	0
K00335|g__Salmonella.s__Salmonella_enterica	0	0	0	0	0	0	0	0	0	0.841043	0	0	0	0	0	0	0	0	0	0	0	0	0	0	0	0	0	0	0	0	0	0	0	0	3.23912	0	0	0	0	0.841043	0.841043	0	0	0	0	0	0	0	0	0	0	0	0	0	0	0	0	0	0	0.841043	0	0	0	0	0	0	0	0	0	0	0	0	0	0	0	0	0	0	0	0	0	0	0	0	0	0	0	0	0	0	0	0	0	0	0	0	0	0	0	0	0	0	0	0	0	0	0	0	0	0	0	0	0	0
K00335|unclassified	17.6019	26.1663	21.3574	0	2.85791	9.72016	0	16.4161	3.70444	15.2521	0	0	3.13984	145.721	205.807	0	21.8603	10.3262	58.281	25.5902	12.9794	75.0074	169.098	53.4557	21.2388	118.196	79.1517	17.4806	34.0098	28.3172	11.0707	2.07142	0	149.015	14.813	11.982	855.998	31.8461	9.7858	12.4113	5.44132	87.3877	43.1716	60.8599	8.32316	49.6664	68.0706	139.288	42.7724	31.6283	105.527	33.6427	149.926	39.1709	29.373	45.9249	19.9475	11.1253	0	107.552	25.3747	26.3614	0	75.5953	13.1202	6.18393	9.27747	33.1839	0	20.2019	25.8021	17.6563	6.52524	14.2855	17.2139	0	76.8194	3.62036	17.542	0	5.55654	21.0506	10.0545	20.7067	17.1146	30.4788	4.78441	4.08541	6.14756	20.9677	2.59716	41.1581	38.8014	119.374	0	35.0469	27.8355	0	0	11.9684	35.7133	115.686	142.705	80.6074	67.6534	35.7499	143.449	6.20258	0	0	61.8152	13.0364	8.16994	100.18
K06206	862.324	179.362	544.389	248.872	8.44503	2179.88	123.919	697.836	825.081	239.233	47.6028	216.26	27.7611	130.313	767.581	0	846.363	279.299	942.372	1007.53	348.672	251.744	187.556	108.182	269.524	203.899	767.995	326.882	332.931	44.3279	762.225	41.8661	180.904	463.25	260.556	174.528	2116.76	474.874	415.425	722.477	511.129	369.598	404.336	267.129	207.46	40.4019	425.729	1084.36	241.278	1521.67	1357.67	262.131	570.437	40.7926	379.081	360.374	686.095	510.214	584.872	343.014	387.021	562.526	0	1199.8	225.263	294.714	81.7495	200.812	49.3968	475.088	807.534	506.532	822.284	546.654	890.836	1191.28	425.248	329.368	1123.57	1108.44	334.117	430.208	53.5002	496.631	635.901	932.58	185.061	525.607	652.188	766.935	171.258	296.14	552.487	1264.55	490.34	1585	631.859	82.0843	102.673	553.228	687.946	680.662	392.797	310.033	494.076	1420.23	1018.18	257.188	0	3877.4	500.102	202.139	125.807	455.753
K06206|g__Acidaminococcus.s__Acidaminococcus_intestini	0	0	0	33.5957	0	86.801	0	0	0	0	0	0	6.92777	0	0	0	0	0	0	0	122.881	0	0	0	0	0	0	0	0	0	0	41.8661	11.893	0	0	0	0	0	84.8956	0	217.025	0	0	0	0	0	0	0	0	0	0	0	0	0	0	0	0	0	0	0	0	0	0	0	0	0	0	144.9	0	278.115	605.199	298.765	497.846	338.817	688.53	1163.15	350.134	121.426	619.736	0	0	0	0	0	0	0	0	0	0	0	0	0	0	0	0	0	0	59.1741	33.3307	171.307	69.4319	503.28	329.282	205.07	0	0	0	0	0	0	0	0	0	0
K06206|g__Aeromonas.s__Aeromonas_salmonicida	0	0	0	0	0	0	0	0	0	0	0	0	0	0	0	0	0	0	0	0	0	0	0	0	0	0	0	0	0	0	0	0	0	0	0	0	0	0	0	0	0	0	0	0	0	0	0	0	0	0	0	0	0	0	0	0	0	0	0	0	0	0	0	39.539	0	0	0	0	0	0	0	0	0	0	0	0	0	0	0	0	0	0	0	0	0	0	0	0	0	0	0	0	0	0	0	0	0	0	0	0	0	0	0	0	0	0	0	0	0	0	0	0	0	0
K06206|g__Blautia.s__Blautia_coccoides	0	7.46621	0	0	0	0	0	0	0	0	0	0	0	0	0	0	0	0	0	0	0	0	0	0	0	0	1.86916	0	0	0	0	0	0	0	0	0	0	0	0	0	0	0	0	0	0	0	0	0	1.86916	0	0	0	0	0	0	0	0	0	20.5607	0	0	0	0	0	0	0	0	0	0	0	0	0	0	0	0	0	0	0	0	0	0	0	0	0	0	0	0	0	0	0	0	0	0	0	0	0	0	0	0	0	0	0	0	0	0	0	0	0	0	0	0	0	0	0
K06206|g__Blautia.s__Blautia_producta	146.913	1.86916	0	0	0	0	0	0	0	0	28.0374	216.26	0	0	0	0	0	0	0	9.34579	0	0	0	0	0	0	14.9533	0	0	0	0	0	0	0	0	0	0	0	0	0	0	0	0	0	0	0	5.60748	7.46621	5.61098	7.47664	0	0	0	0	0	0	0	0	108.942	0	0	0	0	0	0	0	0	0	0	0	0	0	0	0	0	0	0	0	0	22.4299	11.215	0	0	0	0	0	0	0	0	0	0	0	0	0	42.6759	36.901	42.4782	0	0	0	0	7.47664	0	0	0	0	0	0	0	0	0	0	0	0
K06206|g__Blautia.s__Blautia_sp_N6H1_15	0	0	0	0	0	0	0	0	0	0	0	0	0	0	0	0	0	0	0	0	0	0	0	0	0	0	692.63	0	0	0	0	0	0	0	0	0	0	0	47.2855	0	0	0	0	0	0	0	0	0	0	0	10.1362	0	0	0	0	0	0	0	0	0	0	0	0	0	0	0	0	0	0	0	0	0	0	0	0	0	0	0	0	0	0	0	0	0	0	0	0	0	0	0	0	0	0	0	0	0	0	0	0	0	0	0	0	0	0	0	0	0	0	0	0	0	0	0
K06206|g__Blautia.s__Ruminococcus_gnavus	0	12.6582	248.92	0	0	414.091	0	75.9494	164.094	12.6582	0	0	10.4167	0	50.6329	0	87.6699	78.0778	0	224.895	63.2911	25.3165	12.1951	0	12.6582	25.3165	0	0	75.9494	0	0	0	37.9747	169.529	40.436	12.6582	526.175	25.3165	87.6814	340.092	75.4863	46.9033	20.2918	0	0	0	75.9494	308.754	87.7141	12.6582	62.9786	37.5116	25.3165	0	12.6582	50.6329	25.3165	0	126.119	0	12.6582	44.5472	0	291.691	0	12.6582	0	0	0	88.1445	0	0	50.1698	37.5116	0	0	0	25.3165	98.1307	637.797	0	37.5116	0	12.6582	193.649	125.193	0	12.6582	12.6582	12.6582	12.6582	25.3165	86.8206	248.342	63.2911	83.0105	12.6582	0	0	37.9747	134.481	0	0	0	146.826	237.162	163.383	175.826	0	1500.01	419.34	73.6169	125.807	126.582
K06206|g__Blautia.s__Ruminococcus_torques	0	48.8134	198.288	0	0	486.733	0	105.978	0	0	0	0	10.4167	0	50.6329	0	225.203	22.5592	12.6582	269.869	25.3165	12.6582	12.6582	0	0	72.6417	0	12.6582	25.3165	25.3165	37.9747	0	50.6329	144.675	9.25926	0	387.361	0	0	299.992	151.899	46.9033	7.63359	100.372	37.9747	0	63.2911	265.416	124.763	12.6582	62.828	137.453	37.9747	12.6582	12.6582	0	12.6582	0	88.1445	25.4787	0	37.9747	0	363.42	0	12.6582	0	0	0	12.6582	37.9747	87.1007	30.9344	12.6582	38.83	0	37.9747	0	148.731	414.575	0	12.6582	0	12.6582	146.703	101.266	12.6582	12.1951	25.3165	12.6582	12.6582	37.5116	49.7394	0	17.9774	74.8976	0	0	0	37.9747	103.074	12.6582	0	100.49	83.5346	224.485	256.399	0	0	0	0	128.522	0	210.179
K06206|g__Clostridium.s__Clostridium_perfringens	0	0	0	0	0	22.0588	90.0845	0	0	0	0	0	0	0	134.808	0	0	0	0	0	0	0	0	0	0	0	0	0	0	0	0	0	12.7742	0	0	0	0	0	0	0	0	0	0	0	0	0	0	0	0	0	0	32.6272	0	0	0	0	14.7059	0	0	16.358	0	0	0	0	0	0	0	0	49.3968	0	0	0	0	0	0	0	0	0	0	0	0	0	0	0	0	10.2368	0	0	0	0	0	0	0	0	0	0	0	0	0	0	9.17434	0	0	0	0	0	0	0	0	0	0	0	0	5.51471
K06206|g__Coprococcus.s__Coprococcus_catus	0	0	0	0	0	0	0	0	0	0	0	0	0	0	0	0	0	0	22.9554	24.5795	13.7531	0	33.4137	19.115	31.6182	0	0	0	0	0	0	0	0	0	0	0	0	10.4725	0	0	0	0	6.90498	25.9028	20.8045	15.9953	0	0	0	0	0	24.6746	0	0	0	0	14.2349	32.7975	32.0285	12.4555	0	10.6762	0	0	0	0	0	0	0	0	0	0	0	29.6844	26.2651	0	0	0	0	0	0	0	0	0	0	36.7347	0	0	0	0	0	0	21.195	6.9088	0	22.9312	0	0	0	16.0142	52.211	0	0	0	0	34.1068	0	0	0	0	0	0	0	0
K06206|g__Coprococcus.s__Coprococcus_comes	0	0	0	0	0	0	0	25.3165	0	0	0	0	0	0	0	0	0	0	75.9494	5.74713	0	0	0	0	0	0	0	0	12.6582	0	0	0	0	0	0	0	82.8459	12.6582	0	0	0	75.9494	0	25.3165	37.9747	0	0	145.067	0	25.3165	0	12.6582	37.9747	0	0	0	0	0	0	0	25.3165	25.3165	0	0	0	12.6582	0	0	0	0	0	12.6582	5.61798	0	0	0	0	0	0	0	0	37.9747	0	0	0	25.3165	0	0	0	37.5116	12.6582	0	0	0	0	0	0	0	0	125.972	0	0	50.6329	0	12.6582	0	0	0	0	0	0	0	0	0
K06206|g__Escherichia.s__Escherichia_coli	594.695	62.372	79.776	0	0	721.144	0	3.59712	0	98.8524	0	0	0	107.139	302.121	0	14.1415	0	0	0	36.8086	35.4181	55.3856	0	0	0	53.4477	10.703	3.59712	0	0	0	0	48.5419	39.4522	0	134.509	0	54.7856	6.86598	28.439	101.694	78.041	5.21263	0	0	77.3381	0	0	0	0	0	17.7357	7.19102	48.2877	128.665	1.76056	0	0	35.2438	55.562	247.068	0	104.771	134.5	19.7745	30.367	12.4069	0	55.2322	50.3469	0	12.5139	7.04225	0	0	1.76056	1.76056	0	0	0	61.1511	0	5.16684	10.7785	12.5771	0	24.8322	0	56.9616	10.6849	14.382	0	21.0654	0	0	0	0	0	0	1.76056	12.5899	7.19424	0	31.9203	0	0	0	0	258.447	3.59712	0	0	0
K06206|g__Haemophilus.s__Haemophilus_haemolyticus	0	0	0	0	0	0	0	0	0	0	0	0	0	0	0	0	0	0	0	0	0	3.27332	0	0	0	0	0	0	0	0	0	0	0	0	0	0	0	0	0	0	0	0	0	0	0	0	0	0	0	0	0	0	0	0	0	0	0	0	0	0	0	0	0	0	0	0	0	0	0	0	0	0	0	0	0	0	0	0	0	0	0	0	0	0	0	0	0	0	0	0	0	0	0	0	0	0	0	0	0	0	0	0	0	0	0	0	0	0	0	0	0	0	0	0
K06206|g__Haemophilus.s__Haemophilus_parainfluenzae	0	0	0	0	0	0	0	15.8451	12.3239	0	0	0	0	0	0	0	0	0	0	0	8.80282	138.866	0	0	0	0	0	0	0	0	0	0	67.6291	0	0	0	0	34.8901	71.416	0	0	0	0	0	0	0	0	0	0	0	0	0	61.1946	20.9433	0	0	0	0	0	49.2958	0	0	0	0	0	0	0	0	0	0	0	0	0	0	0	0	0	0	0	0	0	0	0	0	19.3662	0	0	0	0	0	0	0	0	127.64	0	0	0	0	0	0	18.5947	0	0	0	0	0	0	0	0	0	0	0	0	0
K06206|g__Hafnia.s__Hafnia_paralvei	0	0	0	0	0	0	0	0	0	0	0	0	0	0	0	0	0	0	0	0	0	0	0	0	0	0	0	0	0	0	0	0	0	0	0	0	0	0	0	0	0	0	0	0	0	0	0	0	0	0	0	0	139.083	0	142.728	0	0	0	0	0	0	0	0	0	0	0	0	0	0	0	0	0	0	0	0	0	0	0	0	0	0	0	0	0	0	0	0	0	0	0	0	0	0	0	0	0	0	0	0	0	0	0	0	0	0	0	0	0	0	0	0	0	0	0
K06206|g__Intestinimonas.s__Intestinimonas_butyriciproducens	0	0	0	0	0	0	0	0	0	0	19.5654	0	0	0	0	0	0	0	0	0	12.5899	0	0	0	0	0	0	0	0	0	0	0	0	0	0	0	0	0	0	0	0	0	0	0	0	0	0	0	0	0	0	0	0	0	0	0	0	0	0	0	0	0	0	0	0	0	0	0	0	0	0	0	0	0	0	0	0	0	0	0	0	0	53.5002	50.3243	0	0	0	0	0	0	0	0	0	0	0	0	0	0	0	0	0	0	0	0	0	0	0	0	0	0	0	0	0	0
K06206|g__Klebsiella.s__Klebsiella_aerogenes	0	0	0	0	0	1.76056	0	0	0	0	0	0	0	0	0	0	0	0	0	0	0	0	0	0	0	0	0	0	0	0	0	0	0	0	0	0	0	0	3.52113	8.79357	0	0	0	0	0	0	0	0	0	0	0	0	7.04225	0	0	0	3.52113	0	0	12.1066	0	0	0	0	0	0	0	0	0	1.72117	0	0	6.78999	7.04225	0	0	0	5.28169	0	0	0	0	0	1.67224	0	0	0	0	0	0	0	0	0	0	0	0	0	0	0	0	1.67504	0	0	0	0	0	0	0	0	408.458	0	0	0	0
K06206|g__Klebsiella.s__Klebsiella_oxytoca	120.715	35.2896	17.4051	0	0	195.122	0	10.7914	0	46.0311	0	0	0	23.174	229.387	0	0	0	10.703	0	19.3924	20.9804	12.5899	0	0	0	5.09444	0	1.79856	0	0	0	0	3.54987	39.4618	0	32.1814	0	35.5625	8.51892	26.6993	19.7745	56.9412	3.57161	0	0	17.9856	0	0	0	0	0	17.9172	0	8.98315	130.906	5.28169	0	0	14.3125	19.5907	60.9829	0	384.695	35.7785	7.19424	23.1153	7.01119	0	8.95481	8.99281	0	10.6394	1.76056	0	0	3.52113	1.79856	0	0	0	41.3669	0	16.0763	5.39568	5.39568	0	62.2666	0	224.611	8.88629	8.80975	0	107.833	0	0	0	0	0	0	8.20662	12.5899	0	0	48.6099	0	0	0	0	959.975	46.4555	0	0	0
K06206|g__Klebsiella.s__Klebsiella_pneumoniae	0	0	0	0	0	84.1381	0	0	0	0	0	0	0	0	0	0	0	0	1.79856	0	0	0	0	0	0	0	0	0	0	0	0	0	0	0	0	0	0	0	19.2534	30.0003	0	7.06235	0	0	0	0	0	0	0	0	0	0	44.6298	0	0	0	3.52113	0	0	71.5351	0	0	0	0	0	0	0	0	0	6.97082	0	0	17.3534	1.46843	0	0	10.7405	23.3813	0	0	0	0	0	8.84081	0	0	0	0	0	0	0	5.39568	0	8.42769	0	0	0	0	0	0	1.73611	48.4019	3.59712	0	0	0	0	0	0	729.926	0	0	0	0
K06206|g__Klebsiella.s__Klebsiella_variicola	0	0	0	0	0	0	0	0	0	0	0	0	0	0	0	0	0	0	0	0	0	0	0	0	0	0	0	0	0	0	0	0	0	0	0	0	0	0	0	0	0	0	0	0	0	0	0	0	0	0	0	0	0	0	0	0	0	0	0	31.6778	0	0	0	0	0	0	0	0	0	7.04225	0	0	0	50.9273	0	0	0	8.80282	0	0	0	0	0	385.229	0	0	0	0	0	0	0	0	0	4.89557	0	0	0	0	0	0	0	0	0	0	0	0	0	0	0	20.5844	0	0	0	0
K06206|g__Lachnoclostridium.s__Clostridium_saccharolyticum	0	0	0	0	0	0	0	0	0	0	0	0	0	0	0	0	0	0	0	0	0	0	0	0	0	0	0	0	0	0	0	0	0	0	0	0	0	0	0	0	0	0	0	0	0	0	0	0	0	0	0	0	0	0	0	0	0	0	0	0	0	0	0	0	0	0	0	0	0	0	0	0	0	0	0	0	0	0	0	22.7671	0	0	0	0	0	0	0	60.7046	0	0	0	0	0	0	0	82.3125	178.344	0	0	0	0	0	0	0	0	0	0	0	0	0	0	0	0	0
K06206|g__Lachnospiraceae_unclassified.s__Eubacterium_rectale	0	0	0	20.7666	7.24638	0	0	326.144	632.592	13.308	0	0	0	0	0	0	487.693	161.282	776.549	332.739	0	0	0	89.0665	212.589	22.5765	0	195.004	156.753	19.0114	711.592	0	0	96.9547	58.9354	161.869	335.825	379.051	0	21.8487	7.35294	36.1217	197.836	32.1601	56.2241	14.7059	161.709	341.442	0	1389.94	1211.34	0	103.669	0	137.92	0	549.37	472.445	0	61.0954	207.296	62.7959	0	0	49.4297	181.874	28.2672	24.3728	0	0	64.0125	95.9982	163.391	0	32.0642	0	14.7059	137.611	151.105	0	322.902	156.163	0	0	79.4845	120.443	64.6972	303.718	523.341	131.937	94.5538	130.125	357.651	739.442	256.103	1160.35	361.77	0	7.60456	113.805	163.01	77.691	0	0	133.409	823.746	574.108	0	0	0	7.35294	0	0	0
K06206|g__Lactobacillus.s__Lactobacillus_casei_group	0	0	0	0	0	0	0	0	0	0	0	0	0	0	0	0	0	0	0	0	0	0	0	0	0	0	0	0	0	0	0	0	0	0	0	0	0	0	0	0	0	0	0	0	0	0	0	0	0	0	0	0	0	0	0	0	0	0	100.495	0	0	0	0	0	0	0	0	0	0	0	0	0	0	0	0	0	0	0	0	0	0	0	0	0	0	0	0	0	0	0	0	0	0	0	0	0	0	0	0	0	0	0	0	0	0	0	0	0	0	0	0	0	0	0
K06206|g__Lactobacillus.s__Lactobacillus_paracasei	0	0	0	0	0	0	0	0	0	0	0	0	0	0	0	0	0	0	0	0	0	0	0	0	0	0	0	0	0	0	0	0	0	0	0	0	0	0	0	0	0	0	0	0	0	0	0	0	0	0	0	0	0	0	0	0	0	0	108.581	0	0	0	0	0	0	0	0	0	0	0	0	0	0	0	0	0	0	0	0	0	0	0	0	0	0	0	0	0	0	0	0	0	0	0	0	0	0	0	0	0	0	0	0	0	0	0	0	0	0	0	0	0	0	0
K06206|g__Methanobrevibacter.s__Methanobrevibacter_smithii	0	0	0	0	0	0	0	0	0	0	0	0	0	0	0	0	0	0	0	0	29.3103	0	0	0	0	0	0	0	0	0	0	0	0	0	0	0	0	0	0	0	0	0	0	0	0	0	0	0	0	0	0	0	0	0	0	0	0	0	0	0	0	0	0	0	0	0	0	0	0	0	0	0	0	0	0	0	0	0	0	0	0	0	0	0	0	0	0	0	0	0	0	0	0	0	0	0	0	0	0	0	0	0	0	0	0	0	0	0	0	0	0	0	0	0
K06206|g__Morganella.s__Morganella_morganii	0	5.33808	0	0	0	0	0	0	0	0	0	0	0	0	0	0	0	0	0	0	0	0	0	0	0	0	0	0	0	0	0	0	0	0	0	0	0	0	0	0	0	0	0	0	0	0	0	0	0	0	0	0	0	0	0	0	0	0	0	0	0	0	0	0	0	0	0	0	0	0	0	0	0	0	0	0	0	0	0	0	0	0	0	0	0	0	0	0	0	0	0	0	0	0	0	0	0	0	0	0	0	0	0	0	0	0	0	0	0	0	0	0	0	0
K06206|g__Pseudomonas.s__Pseudomonas_aeruginosa	0	0	0	0	0	0	0	0	0	0	0	0	0	0	0	0	0	0	0	0	0	0	0	0	0	0	0	0	0	0	0	0	0	0	0	0	0	0	0	0	0	0	0	0	0	0	0	0	0	0	0	0	0	0	0	0	0	0	0	0	0	0	0	0	0	0	0	0	0	0	0	0	0	0	0	0	0	0	0	0	0	0	0	0	0	0	0	0	0	0	0	0	0	0	0	0	8.75564	0	0	0	0	0	0	0	0	0	0	0	0	0	0	0	0	0
K06206|g__Pseudomonas.s__Pseudomonas_aeruginosa_group	0	0	0	0	0	0	0	0	0	0	0	0	0	0	0	0	0	0	0	0	0	0	0	0	0	0	0	0	0	0	0	0	0	0	0	0	0	0	0	0	0	0	0	0	0	0	0	0	0	0	0	0	0	0	0	0	0	0	0	0	0	0	0	0	0	0	0	0	0	0	0	0	0	0	0	0	0	0	0	0	0	0	0	0	0	0	0	0	0	0	0	0	0	0	0	0	8.74926	0	0	0	0	0	0	0	0	0	0	0	0	0	0	0	0	0
K06206|g__Roseburia.s__Roseburia_intestinalis	0	0	0	0	0	0	0	106.905	0	62.828	0	0	0	0	0	0	0	0	25.3165	0	0	12.6582	0	0	12.6582	0	0	12.6582	37.3646	0	12.6582	0	0	0	25.3165	0	611.619	0	0	0	0	12.6582	12.6582	74.5927	37.9747	0	0	0	0	73.6214	0	0	0	0	12.6582	50.1698	50.1698	0	0	0	24.8533	50.6329	0	0	0	25.3165	0	0	0	0	0	0	0	25.3165	27.3641	0	0	0	99.9092	0	0	37.5116	0	0	164.094	62.3649	12.6582	0	12.6582	50.6329	0	50.6329	37.0812	0	93.9267	124.593	0	0	0	37.9747	102.636	0	0	0	0	0	0	0	0	0	0	0	0	0
K06206|unclassified	0	5.55556	0	194.509	1.19866	168.026	33.8348	27.3093	16.0706	5.55556	0	0	0	0	0	0	31.6557	17.3798	16.442	140.352	16.5255	2.57332	61.3138	0	0	83.3639	0	95.8592	19.4934	0	0	0	0	0	47.695	0	6.24107	12.4856	11.024	6.36523	4.22848	22.5316	24.0286	0	16.5075	9.70067	23.8477	16.2161	21.3217	0	10.3864	17.2061	77.9006	0	3.18748	0	5.55556	4.97141	0	13.4545	41.7433	22.5316	0	15.6892	5.55556	22.5799	0	12.1212	0	16.2497	41.0076	12.0098	27.0293	34.4253	77.7827	28.122	6.41026	3.9898	5.9569	10.8747	0	45.8706	0	4.00514	16.4303	433.053	95.047	49.2327	78.2144	239.964	19.158	23.9667	0	0	16.3664	0	19.104	22.9102	61.7382	12.2052	21.9548	5.97461	2.09047	4.47318	37.1184	100.728	24.2881	81.3626	0	0	23.3569	0	0	113.477
K07119	0	5.58404	0	0	46.7298	0	0	33.6632	11.1814	62.6221	0	0	0	0	220.654	0	0	0	15.5384	0	0	23.1146	0	0	0	0	0	0	0	0	0	0	0	21.3623	92.8646	0	16.8645	0	1.94506	17.8703	101.924	10.551	161.421	19.9578	0	6.73912	0	0	6.74916	0	0	0	26.7899	0	0	410.286	0	37.9868	0	56.243	0	20.1535	20.0004	233.182	0	29.2156	45.918	34.7276	0	0	0	0	0	0	0	0	14.5806	31.6438	0	0	0	43.4958	0	0	0	0	30.1225	19.4113	14.5858	327.79	0	26.6565	0	22.333	0	55.1845	0	0	0	0	0	43.7407	0	0	126.823	0	5.6243	0	0	0	8.13681	0	0	0
K07119|g__Aeromonas.s__Aeromonas_salmonicida	0	0	0	0	0	0	0	0	0	0	0	0	0	0	0	0	0	0	0	0	0	0	0	0	0	0	0	0	0	0	0	0	0	0	0	0	0	0	0	0	0	0	0	0	0	0	0	0	0	0	0	0	0	0	0	0	0	0	0	0	0	0	0	40.1194	0	0	0	0	0	0	0	0	0	0	0	0	0	0	0	0	0	0	0	0	0	0	0	0	0	0	0	0	0	0	0	0	0	0	0	0	0	0	0	0	0	0	0	0	0	0	0	0	0	0
K07119|g__Candida.s__Candida_albicans	0	0	0	0	46.7298	0	0	0	0	0	0	0	0	0	0	0	0	0	0	0	0	0	0	0	0	0	0	0	0	0	0	0	0	0	0	0	0	0	0	0	0	0	0	0	0	0	0	0	0	0	0	0	0	0	0	0	0	0	0	0	0	0	0	0	0	0	0	0	0	0	0	0	0	0	0	0	0	0	0	0	0	0	0	0	0	0	0	0	0	0	0	0	0	0	0	0	0	0	0	0	0	0	0	0	0	0	0	0	0	0	0	0	0	0
K07119|g__Escherichia.s__Escherichia_coli	0	5.58404	0	0	0	0	0	33.6632	0	62.6221	0	0	0	0	128.277	0	0	0	0	0	0	2.11417	0	0	0	0	0	0	0	0	0	0	0	21.3623	31.3491	0	15.748	0	0	14.5476	63.8601	0	153.758	19.9578	0	6.73912	0	0	6.74916	0	0	0	12.2913	0	0	386.36	0	37.9868	0	32.6209	0	20.1535	0	70.4514	0	17.967	25.7739	34.7276	0	0	0	0	0	0	0	0	8.95627	15.7173	0	0	0	29.0173	0	0	0	0	30.1225	3.35714	0	5.61926	0	3.29247	0	12.3324	0	0	0	0	0	0	0	29.1175	0	0	126.823	0	0	0	0	0	0	0	0	0
K07119|g__Escherichia.s__Escherichia_fergusonii	0	0	0	0	0	0	0	0	3.37458	0	0	0	0	0	87.0644	0	0	0	0	0	0	6.54979	0	0	0	0	0	0	0	0	0	0	0	0	12.1877	0	0	0	0	0	6.74916	0	0	0	0	0	0	0	0	0	0	0	0	0	0	0	0	0	0	0	0	0	0	24.3881	0	5.6243	3.30792	0	0	0	0	0	0	0	0	0	0	0	0	0	0	9.97901	0	0	0	0	0	5.6243	0	0	0	4.49691	0	0	0	0	0	0	0	0	0	0	0	0	0	0	0	0	0	0	0	0	0	0
K07119|g__Klebsiella.s__Klebsiella_oxytoca	0	0	0	0	0	0	0	0	7.80682	0	0	0	0	0	5.31228	0	0	0	15.5384	0	0	14.4506	0	0	0	0	0	0	0	0	0	0	0	0	47.2038	0	0	0	0	0	31.3145	0	1.00503	0	0	0	0	0	0	0	0	0	7.83776	0	0	15.5164	0	0	0	0	0	0	0	98.2233	0	5.6243	16.8362	0	0	0	0	0	0	0	0	0	0	0	0	0	0	4.49944	0	0	0	0	0	5.6243	14.5858	322.171	0	16.6199	0	1.06724	0	0	0	0	0	0	0	0	0	0	0	0	5.6243	0	0	0	0	0	0	0
K07119|g__Klebsiella.s__Klebsiella_pneumoniae	0	0	0	0	0	0	0	0	0	0	0	0	0	0	0	0	0	0	0	0	0	0	0	0	0	0	0	0	0	0	0	0	0	0	0	0	0	0	0	3.32268	0	0	0	0	0	0	0	0	0	0	0	0	6.66076	0	0	0	0	0	0	23.622	0	0	0	0	0	0	0	0	0	0	0	0	0	0	0	0	5.6243	14.6232	0	0	0	0	0	0	0	0	0	0	0	0	0	2.24719	0	8.93334	0	0	0	0	0	0	0	14.6232	0	0	0	0	0	0	0	0	0	0	0	0
K07119|g__Staphylococcus.s__Staphylococcus_aureus	0	0	0	0	0	0	0	0	0	0	0	0	0	0	0	0	0	0	0	0	0	0	0	0	0	0	0	0	0	0	0	0	0	0	0	0	0	0	0	0	0	10.551	0	0	0	0	0	0	0	0	0	0	0	0	0	0	0	0	0	0	0	0	0	0	0	0	0	0	0	0	0	0	0	0	0	0	0	0	0	0	0	0	0	0	0	0	0	0	0	0	0	0	0	0	0	55.1845	0	0	0	0	0	0	0	0	0	0	0	0	0	0	0	0	0	0
K07119|unclassified	0	0	0	0	0	0	0	0	0	0	0	0	0	0	0	0	0	0	0	0	0	0	0	0	0	0	0	0	0	0	0	0	0	0	2.124	0	1.11643	0	1.94506	0	0	0	6.658	0	0	0	0	0	0	0	0	0	0	0	0	8.40979	0	0	0	0	0	0	20.0004	0	0	0	0	0	0	0	0	0	0	0	0	0	0	1.30333	0	0	0	0	0	0	0	0	0	4.80552	0	0	0	0	0	0	0	0	0	0	0	0	0	0	0	0	0	0	0	0	0	0	8.13681	0	0	0
K07223	0	15.9699	0	17.7215	44.5008	0	0	23.7894	28.9235	116.574	0	0	30.3707	0	596.812	0	0	4.11974	0	0	0	47.2395	0	0	0	0	0	0	0	0	0	5.77565	22.6592	60.5943	152.252	30.8098	39.9203	0	78.6399	40.6336	196.274	41.3858	338.874	33.138	0	5.32623	0	0	14.6295	0	0	0	202.279	0	55.1648	585.051	17.3103	26.6171	335.126	257.44	6.5104	42.575	0	274.494	42.5661	153.516	191.259	42.4547	12.4149	17.3103	0	0	29.2098	10.6525	0	0	77.1411	57.2151	0	5.06329	0	331.274	0	22.1554	13.8285	0	38.6152	117.166	18.308	26.2458	0	22.6841	7.86753	72.2918	12.62	18.065	0	0	0	0	0	394.978	0	0	149.476	0	6.99165	35.5697	4064.65	304.053	75.7442	0	0	0
K07223|g__Aeromonas.s__Aeromonas_salmonicida	0	0	0	0	0	0	0	0	0	0	0	0	0	0	0	0	0	0	0	0	0	0	0	0	0	0	0	0	0	0	0	0	0	0	0	0	0	0	0	0	0	0	0	0	0	0	0	0	0	0	0	0	0	0	0	0	0	0	0	0	0	0	0	62.7186	0	0	0	0	0	0	0	0	0	0	0	0	0	0	0	0	0	0	0	0	0	0	0	0	0	0	0	0	0	0	0	0	0	0	0	0	0	0	0	0	0	0	0	0	0	0	0	0	0	0
K07223|g__Campylobacter.s__Campylobacter_concisus	0	0	0	0	0	0	0	0	0	0	0	0	0	0	0	0	0	0	0	0	0	7.73529	0	0	0	0	0	0	0	0	0	0	0	0	0	0	0	0	0	0	0	0	0	0	0	0	0	0	0	0	0	0	0	0	0	0	0	0	0	0	0	0	0	0	0	0	0	0	0	0	0	0	0	0	0	0	0	0	0	0	0	0	0	0	0	0	0	0	0	0	0	0	0	0	0	0	0	0	0	0	0	0	0	0	0	0	0	0	0	0	0	0	0	0
K07223|g__Citrobacter.s__Citrobacter_braakii	0	0	0	0	0	0	0	0	0	0	0	0	0	0	0	0	0	0	0	0	0	0	0	0	0	0	0	0	0	0	0	0	0	0	0	0	0	0	0	0	0	0	0	0	0	0	0	0	0	0	0	0	0	0	0	0	0	0	0	0	0	0	0	0	0	0	0	0	0	0	0	0	0	0	0	0	0	1.33156	0	0	0	0	0	0	0	0	0	0	0	0	0	0	0	0	0	0	0	0	0	0	0	0	0	0	0	0	0	0	0	0	0	0	0	0
K07223|g__Citrobacter.s__Citrobacter_freundii	0	9.32091	0	0	0	0	0	0	0	0	0	0	0	0	0	0	0	0	0	0	0	0	0	0	0	0	0	0	0	0	0	0	0	0	0	0	0	0	0	0	0	0	0	0	0	0	0	0	0	0	0	0	0	0	0	0	0	0	0	0	0	0	0	0	0	0	0	0	0	0	0	0	19.9681	0	0	0	0	6.65779	0	0	0	0	0	0	0	0	0	0	0	0	0	0	0	0	0	0	0	0	0	0	0	0	0	0	1.33156	0	0	6.5608	0	0	0	0	0	0
K07223|g__Citrobacter.s__Citrobacter_portucalensis	0	0	0	0	0	0	0	0	0	0	0	0	0	0	0	0	0	0	0	0	0	0	0	0	0	0	0	0	0	0	0	0	0	0	0	0	0	0	0	0	0	0	0	0	0	0	0	0	0	0	0	0	0	0	0	0	0	0	0	0	0	0	0	0	0	0	0	0	0	0	0	0	0	0	0	0	0	0	0	0	0	0	0	0	0	0	0	0	0	0	0	0	2.66312	0	0	0	0	0	0	0	0	0	0	0	0	0	0	19.8774	0	0	0	0	0	0
K07223|g__Citrobacter.s__Citrobacter_youngae	0	0	0	0	0	0	0	0	0	0	0	0	0	0	0	0	0	0	0	0	0	0	0	0	0	0	0	0	0	0	0	0	0	0	0	0	0	0	0	0	0	0	0	0	0	0	0	0	0	0	0	0	0	0	0	0	0	0	0	0	0	0	0	0	0	0	0	0	0	0	0	0	0	0	0	0	0	0	0	0	0	0	0	0	0	0	0	0	0	0	0	0	5.20441	0	0	0	0	0	0	0	0	0	0	0	0	0	0	9.13151	0	0	0	0	0	0
K07223|g__Enterobacter.s__Enterobacter_cloacae	0	0	0	0	0	0	0	0	0	0	0	0	0	0	0	0	0	0	0	0	0	0	0	0	0	0	0	0	0	0	0	0	0	0	0	0	0	0	0	0	0	0	0	0	0	0	0	0	0	0	0	0	0	0	0	0	2.66312	0	0	1.33156	0	0	0	0	0	0	0	0	0	0	0	0	0	0	0	0	0	0	0	0	0	0	0	0	0	0	0	0	0	0	0	0	0	1.33156	0	0	0	0	0	0	0	0	0	0	0	0	0	0	0	0	0	0	0	0
K07223|g__Escherichia.s__Escherichia_coli	0	6.64895	0	0	0	0	0	23.7894	28.9235	116.574	0	0	30.3707	0	435.344	0	0	0	0	0	0	39.5042	0	0	0	0	0	0	0	0	0	0	0	47.9361	86.0972	15.6199	39.9203	0	25.6236	14.2973	188.285	5.3122	338.874	33.138	0	5.32623	0	0	14.6295	0	0	0	22.6224	0	0	571.793	0	26.6171	0	59.8354	5.25254	42.575	0	194.847	9.17369	134.276	153.399	42.4547	0	1.33156	0	0	0	0	0	0	1.33156	18.5999	0	0	0	303.251	0	14.166	0	0	38.6152	96.7807	0	11.5986	0	7.71287	0	37.9204	0	0	0	0	0	0	0	25.1628	0	0	145.635	0	0	0	0	0	64.212	0	0	0
K07223|g__Escherichia.s__Escherichia_fergusonii	0	0	0	0	0	0	0	0	0	0	0	0	0	0	161.468	0	0	0	0	0	0	0	0	0	0	0	0	0	0	0	0	0	0	0	14.6471	0	0	0	6.65779	1.18343	7.98935	5.32093	0	0	0	0	0	0	0	0	0	0	2.55102	0	0	13.2579	0	0	0	0	1.25786	0	0	0	0	0	27.846	0	0	0	0	0	0	0	0	0	0	0	0	0	0	0	0	1.33156	0	0	0	13.3156	0	14.6471	0	0	0	6.54244	0	0	0	0	0	0	0	0	0	0	2.50941	0	0	0	0	0	0	0	0	0
K07223|g__Klebsiella.s__Klebsiella_aerogenes	0	0	0	0	0	0	0	0	0	0	0	0	0	0	0	0	0	0	0	0	0	0	0	0	0	0	0	0	0	0	0	0	0	0	0	0	0	0	0	0	0	0	0	0	0	0	0	0	0	0	0	0	0	0	0	0	14.6471	0	0	31.7855	0	0	0	0	0	0	0	0	0	0	0	0	0	0	0	0	0	0	0	0	0	0	0	0	0	0	0	0	0	0	0	0	0	0	0	0	0	0	0	0	0	0	0	0	0	0	0	0	0	0	0	0	0	0
K07223|g__Klebsiella.s__Klebsiella_michiganensis	0	0	0	0	0	0	0	0	0	0	0	0	0	0	0	0	0	0	0	0	0	0	0	0	0	0	0	0	0	0	0	0	0	0	0	0	0	0	0	0	0	0	0	0	0	0	0	0	0	0	0	0	0	0	0	0	0	0	0	0	0	0	0	0	1.33156	0	0	0	0	0	0	0	0	0	0	0	0	0	0	0	0	0	0	0	0	0	0	0	0	0	0	0	0	0	0	0	0	0	0	0	0	0	0	0	0	0	0	0	0	0	0	0	0	0
K07223|g__Klebsiella.s__Klebsiella_oxytoca	0	0	0	0	0	0	0	0	0	0	0	0	0	0	0	0	0	0	0	0	0	0	0	0	0	0	0	0	0	0	0	0	0	0	0	0	0	0	0	0	0	0	0	0	0	0	0	0	0	0	0	0	0	0	0	0	0	0	0	0	0	0	0	0	2.66312	0	0	0	0	0	0	0	0	0	0	0	0	0	0	0	0	0	0	0	0	0	0	0	0	0	0	0	0	0	0	0	0	0	0	0	0	0	0	0	0	0	0	0	0	0	0	0	0	0
K07223|g__Klebsiella.s__Klebsiella_pneumoniae	0	0	0	0	0	0	0	0	0	0	0	0	0	0	0	0	0	0	0	0	0	0	0	0	0	0	0	0	0	0	0	0	0	0	0	0	0	0	3.73607	25.1529	0	10.4668	0	0	0	0	0	0	0	0	0	0	30.6064	0	0	0	0	0	0	142.103	0	0	0	0	0	0	0	0	0	15.9787	0	0	0	0	0	0	11.7756	30.6258	0	0	0	0	0	0	0	0	0	0	0	0	0	1.32802	0	26.4973	0	0	0	0	0	0	0	43.8589	0	0	0	0	0	0	0	0	0	0	0	0
K07223|g__Lactobacillus.s__Lactobacillus_casei_group	0	0	0	0	0	0	0	0	0	0	0	0	0	0	0	0	0	0	0	0	0	0	0	0	0	0	0	0	0	0	0	0	0	0	0	0	0	0	0	0	0	0	0	0	0	0	0	0	0	0	0	0	0	0	0	0	0	0	140.403	2.52207	0	0	0	0	0	0	0	0	0	0	0	0	0	0	0	0	0	0	0	0	0	0	0	0	0	0	0	0	0	0	0	0	0	0	0	0	0	0	0	0	0	0	0	0	0	0	0	0	0	0	0	0	0	0
K07223|g__Lactobacillus.s__Lactobacillus_paracasei	0	0	0	0	0	0	0	0	0	0	0	0	0	0	0	0	0	0	0	0	0	0	0	0	0	0	0	0	0	0	0	0	0	0	0	0	0	0	0	0	0	0	0	0	0	0	0	0	0	0	0	0	0	0	0	0	0	0	170.673	5.04414	0	0	0	0	0	0	0	0	0	0	0	0	0	0	0	0	0	0	0	0	0	0	0	0	0	0	0	0	0	0	0	0	0	0	0	0	0	0	0	0	0	0	0	0	0	0	0	0	0	0	0	0	0	0
K07223|g__Lactobacillus.s__Lactobacillus_paraplantarum	0	0	0	0	0	0	0	0	0	0	0	0	0	0	0	0	0	0	0	0	0	0	0	0	0	0	0	0	0	0	0	0	0	0	0	0	0	0	3.72671	0	0	0	0	0	0	0	0	0	0	0	0	0	0	0	0	0	0	0	0	0	0	0	0	0	16.0602	0	0	0	0	0	0	0	0	0	0	0	0	0	0	0	0	0	0	0	0	0	0	0	6.21118	0	0	0	0	0	0	0	0	0	0	0	0	0	0	0	0	0	0	0	0	0	0	0	0	0
K07223|g__Lactobacillus.s__Lactobacillus_plantarum	0	0	0	0	0	0	0	0	0	0	0	0	0	0	0	0	0	0	0	0	0	0	0	0	0	0	0	0	0	0	0	0	0	0	0	0	0	0	2.68817	0	0	0	0	0	0	0	0	0	0	0	0	0	0	0	0	0	0	0	0	0	0	0	0	0	13.3375	0	0	0	0	0	0	0	0	0	0	0	0	0	0	0	0	0	0	0	0	0	0	0	12.0968	0	0	0	0	0	0	0	0	0	0	0	0	0	0	0	0	0	0	0	0	0	0	0	0	0
K07223|g__Lactobacillus.s__Lactobacillus_reuteri	0	0	0	0	0	0	0	0	0	0	0	0	0	0	0	0	0	0	0	0	0	0	0	0	0	0	0	0	0	0	0	0	0	0	51.5075	0	0	0	0	0	0	0	0	0	0	0	0	0	0	0	0	0	0	0	55.1648	0	0	0	0	0	0	0	0	0	0	0	0	0	0	0	0	0	0	0	0	0	0	0	0	0	0	0	0	0	0	0	0	0	0	0	0	0	0	0	0	0	0	0	0	0	0	325.956	0	0	0	0	0	0	3982.66	296.459	0	0	0	0
K07223|g__Lelliottia.s__Lelliottia_nimipressuralis	0	0	0	0	0	0	0	0	0	0	0	0	0	0	0	0	0	0	0	0	0	0	0	0	0	0	0	0	0	0	0	0	0	0	0	0	0	0	0	0	0	0	0	0	0	0	0	0	0	0	0	0	0	0	0	0	0	0	0	0	0	0	0	0	0	0	0	0	0	0	0	0	7.91021	10.6525	0	0	0	0	0	0	0	0	0	6.65779	0	0	0	0	0	0	0	6.65425	0	0	0	0	0	0	0	0	0	0	0	0	0	0	0	0	0	0	0	0	0	0
K07223|g__Pantoea.s__Pantoea_sesami	0	0	0	0	0	0	0	0	0	0	0	0	0	0	0	0	0	0	0	0	0	0	0	0	0	0	0	0	0	0	0	0	0	0	0	0	0	0	0	0	0	0	0	0	0	0	0	0	0	0	0	0	0	0	0	0	0	0	0	0	0	0	0	0	0	0	0	0	0	0	0	0	1.33156	0	0	0	0	0	0	0	0	0	0	0	0	0	0	0	0	0	0	0	0	0	0	0	0	0	0	0	0	0	0	0	0	0	0	0	0	0	0	0	0	0
K07223|g__Raoultella.s__Raoultella_ornithinolytica	0	0	0	0	0	0	0	0	0	0	0	0	0	0	0	0	0	0	0	0	0	0	0	0	0	0	0	0	0	0	0	0	0	0	0	0	0	0	0	0	0	0	0	0	0	0	0	0	0	0	0	0	0	0	0	0	0	0	0	1.33156	0	0	0	0	0	0	0	0	0	0	0	0	0	0	0	0	0	0	0	0	0	0	0	0	0	0	0	0	0	0	0	0	0	0	0	0	0	0	0	0	0	0	0	0	0	0	0	0	0	0	0	0	0	0
K07223|g__Raoultella.s__Raoultella_planticola	0	0	0	0	0	0	0	0	0	0	0	0	0	0	0	0	0	0	0	0	0	0	0	0	0	0	0	0	0	0	0	0	0	0	0	0	0	0	0	0	0	0	0	0	0	0	0	0	0	0	0	0	0	0	0	0	0	0	0	5.32623	0	0	0	0	0	0	0	0	0	0	0	0	0	0	0	0	0	0	0	0	0	0	0	0	0	0	0	0	0	0	0	0	0	0	0	0	0	0	0	0	0	0	0	0	0	0	0	0	0	0	0	0	0	0
K07223|g__Rothia.s__Rothia_mucilaginosa	0	0	0	17.7215	44.5008	0	0	0	0	0	0	0	0	0	0	0	0	0	0	0	0	0	0	0	0	0	0	0	0	0	0	0	22.6592	12.6582	0	15.1899	0	0	36.2076	0	0	7.54468	0	0	0	0	0	0	0	0	0	0	0	0	0	0	0	0	24.0506	0	0	0	0	8.76931	0	0	0	0	12.4149	0	0	0	0	0	0	0	0	0	0	5.06329	0	0	0	0	13.8285	0	0	0	0	0	0	0	0	0	12.62	13.6341	0	0	0	0	0	0	0	0	0	0	0	0	0	0	0	0	0	0
K07223|unclassified	0	0	0	0	0	0	0	0	0	0	0	0	0	0	0	0	0	4.11974	0	0	0	0	0	0	0	0	0	0	0	0	0	5.77565	0	0	0	0	0	0	0	0	0	12.7412	0	0	0	0	0	0	0	0	0	0	146.499	0	0	0	0	0	0	8.15987	0	0	0	8.15987	0	19.24	10.0137	0	0	0	0	0	0	0	0	0	64.0339	0	0	0	0	28.0229	0	0	0	0	0	7.06968	0	0	0	6.98895	0	0	0	4.43091	0	0	0	0	0	0	0	0	0	0	6.99165	0	81.9925	7.59392	11.5322	0	0	0
K15866	0	14.0335	0	0	0	0	0	28.1153	15.625	58.5566	0	0	0	0	0	0	0	0	0	0	0	15.4753	0	0	0	0	0	0	0	0	0	0	0	35.8819	73.0919	0	0	0	8.87346	40.6153	110.93	0	279.859	27.1951	0	7.8125	0	0	9.29998	0	0	0	35.9083	0	0	0	0	21.8653	0	102.465	0	30.9684	0	0	0	57.6139	0	46.7884	0	0	0	0	0	0	0	0	10.6598	44.7377	0	0	0	92.1802	0	17.1404	0	0	37.2777	33.8712	0	0	0	41.4535	0	29.6297	10.5222	0	0	0	0	0	0	60.679	0	0	134.046	0	0	0	0	0	32.8076	0	0	0
K15866|g__Enterobacter.s__Enterobacter_roggenkampii	0	0	0	0	0	0	0	0	0	0	0	0	0	0	0	0	0	0	0	0	0	0	0	0	0	0	0	0	0	0	0	0	0	0	0	0	0	0	0	0	0	0	0	0	0	0	0	0	0	0	0	0	0	0	0	0	0	0	0	0	0	0	0	0	0	0	0	0	0	0	0	0	0	0	0	0	0	0	0	0	0	0	0	3.32779	0	0	0	0	0	0	0	0	0	0	0	0	0	0	0	0	0	0	0	0	0	0	0	0	0	0	0	0	0	0
K15866|g__Escherichia.s__Escherichia_coli	0	14.0335	0	0	0	0	0	28.1153	7.8125	55.6335	0	0	0	0	0	0	0	0	0	0	0	4.67776	0	0	0	0	0	0	0	0	0	0	0	35.8819	37.1617	0	0	0	0	24.9903	96.8677	0	279.859	27.1951	0	7.8125	0	0	9.29998	0	0	0	17.1729	0	0	0	0	21.8653	0	61.9624	0	30.9684	0	0	0	40.4264	0	46.7884	0	0	0	0	0	0	0	0	3.125	13.9093	0	0	0	67.1802	0	9.13242	0	0	37.2777	26.0587	0	0	0	2.92676	0	9.35096	0	0	0	0	0	0	0	43.5525	0	0	131.066	0	0	0	0	0	26.5576	0	0	0
K15866|g__Escherichia.s__Escherichia_fergusonii	0	0	0	0	0	0	0	0	7.8125	2.92304	0	0	0	0	0	0	0	0	0	0	0	10.7976	0	0	0	0	0	0	0	0	0	0	0	0	35.9302	0	0	0	0	0	14.0625	0	0	0	0	0	0	0	0	0	0	0	0	0	0	0	0	0	0	0	0	0	0	0	0	17.1875	0	0	0	0	0	0	0	0	0	0	0	0	0	0	0	25	0	0	0	0	0	7.8125	0	0	0	15.3169	0	0	0	0	0	0	0	0	0	0	0	0	2.98063	0	0	0	0	0	6.25	0	0	0
K15866|g__Klebsiella.s__Klebsiella_pneumoniae	0	0	0	0	0	0	0	0	0	0	0	0	0	0	0	0	0	0	0	0	0	0	0	0	0	0	0	0	0	0	0	0	0	0	0	0	0	0	0	15.625	0	0	0	0	0	0	0	0	0	0	0	0	18.7354	0	0	0	0	0	0	40.5023	0	0	0	0	0	0	0	0	0	0	0	0	0	0	0	0	7.53476	30.8284	0	0	0	0	0	4.68021	0	0	0	0	0	0	0	23.2098	0	20.2787	0	0	0	0	0	0	0	17.1265	0	0	0	0	0	0	0	0	0	0	0	0
K15866|g__Rothia.s__Rothia_dentocariosa	0	0	0	0	0	0	0	0	0	0	0	0	0	0	0	0	0	0	0	0	0	0	0	0	0	0	0	0	0	0	0	0	0	0	0	0	0	0	8.87346	0	0	0	0	0	0	0	0	0	0	0	0	0	0	0	0	0	0	0	0	0	0	0	0	0	0	0	0	0	0	0	0	0	0	0	0	0	0	0	0	0	0	0	0	0	0	0	0	0	0	0	0	0	0	0	10.5222	0	0	0	0	0	0	0	0	0	0	0	0	0	0	0	0	0	0	0
K21977	0	0	0	0	0	103.079	0	0	0	71.9948	0	6486.19	9.34579	19.6951	0	0	0	47.8808	28.5425	12.5509	0	0	0	0	0	0	0	0	0	0	0	3.1571	234.478	0	0	23.7153	68.6818	0	154.018	834.091	63.5514	31.7757	11.215	178.87	33.4526	0	7.84568	31.6301	4.74184	0	49.2715	193.429	0	103.38	0	0	48.5981	0	51.7594	126.513	493.828	94.4915	0	0	0	0	179.125	154.267	0	0	41.1215	235.206	9.34579	0	4.74184	11.0485	0	5.60748	29.9065	13.0841	1067.4	0	0	0	31.7757	9.10265	138.13	23.7624	0	0	9.12439	0	0	9.34579	0	655.136	0	0	0	35.4499	0	5.60748	14.9533	7.21082	76.8402	11.201	7.25764	0	0	0	0	18.6742	0	0
K21977|g__Akkermansia.s__Akkermansia_muciniphila	0	0	0	0	0	103.079	0	0	0	0	0	6486.19	9.34579	14.9533	0	0	0	47.8808	0	0	0	0	0	0	0	0	0	0	0	0	0	0	0	0	0	0	0	0	0	807.922	0	0	11.215	175.709	33.4526	0	0	0	0	0	34.5667	184.009	0	0	0	0	48.5981	0	0	0	493.828	55.2392	0	0	0	0	179.125	151.106	0	0	29.9065	205.299	9.34579	0	0	0	0	0	0	13.0841	517.7	0	0	0	0	0	138.13	11.215	0	0	9.12439	0	0	0	0	0	0	0	0	0	0	5.60748	14.9533	0	0	0	0	0	0	0	0	0	0	0
K21977|g__Streptococcus.s__Streptococcus_equinus	0	0	0	0	0	0	0	0	0	33.2424	0	0	0	0	0	0	0	0	0	0	0	0	0	0	0	0	0	0	0	0	0	0	0	0	0	0	0	0	0	0	0	0	0	0	0	0	0	0	0	0	0	0	0	0	0	0	0	0	0	0	0	0	0	0	0	0	0	0	0	0	0	0	0	0	0	0	0	0	0	0	0	0	0	0	0	0	0	0	0	0	0	0	0	0	0	0	0	0	0	0	0	0	0	0	0	0	0	0	0	0	0	0	0	0
K21977|g__Streptococcus.s__Streptococcus_gallolyticus	0	0	0	0	0	0	0	0	0	3.43643	0	0	0	0	0	0	0	0	0	0	0	0	0	0	0	0	0	0	0	0	0	0	0	0	0	0	0	0	0	0	0	0	0	0	0	0	0	0	0	0	0	0	0	0	0	0	0	0	0	0	0	0	0	0	0	0	0	0	0	0	0	0	0	0	0	0	0	0	0	0	0	0	0	0	0	0	0	0	0	0	0	0	0	0	0	0	0	0	0	0	0	0	0	0	0	0	0	0	0	0	0	0	0	0
K21977|g__Streptococcus.s__Streptococcus_gordonii	0	0	0	0	0	0	0	0	0	0	0	0	0	0	0	0	0	0	0	0	0	0	0	0	0	0	0	0	0	0	0	0	0	0	0	0	0	0	0	0	0	0	0	0	0	0	0	0	0	0	0	0	0	0	0	0	0	0	0	0	0	0	0	0	0	0	0	0	0	0	0	0	0	0	0	0	0	0	0	0	0	0	0	0	0	0	0	0	0	0	0	0	0	0	0	19.844	0	0	0	0	0	0	0	0	0	0	0	0	0	0	0	0	0	0
K21977|g__Streptococcus.s__Streptococcus_pasteurianus	0	0	0	0	0	0	0	0	0	35.316	0	0	0	0	0	0	0	0	0	0	0	0	0	0	0	0	0	0	0	0	0	0	0	0	0	0	0	0	0	0	0	0	0	0	0	0	0	0	0	0	0	0	0	0	0	0	0	0	0	0	0	0	0	0	0	0	0	0	0	0	0	0	0	0	0	0	0	0	0	0	0	0	0	0	0	0	0	0	0	0	0	0	0	0	0	0	0	0	0	0	0	0	0	0	0	0	0	0	0	0	0	0	0	0
K21977|g__Streptococcus.s__Streptococcus_salivarius	0	0	0	0	0	0	0	0	0	0	0	0	0	0	0	0	0	0	28.5425	12.5509	0	0	0	0	0	0	0	0	0	0	0	0	225.185	0	0	23.7153	61.2469	0	154.018	26.1682	63.5514	31.7757	0	0	0	0	0	9.34579	0	0	14.7048	0	0	103.38	0	0	0	0	0	126.513	0	39.2523	0	0	0	0	0	0	0	0	11.215	29.9065	0	0	0	0	0	5.60748	29.9065	0	0	0	0	0	31.7757	9.10265	0	0	0	0	0	0	0	9.34579	0	635.292	0	0	0	35.4499	0	0	0	7.21082	76.8402	11.201	7.25764	0	0	0	0	18.6742	0	0
K21977|g__Streptococcus.s__Streptococcus_sp_A12	0	0	0	0	0	0	0	0	0	0	0	0	0	0	0	0	0	0	0	0	0	0	0	0	0	0	0	0	0	0	0	0	9.29368	0	0	0	7.43494	0	0	0	0	0	0	0	0	0	0	22.2843	0	0	0	0	0	0	0	0	0	0	0	0	0	0	0	0	0	0	0	0	0	0	0	0	0	0	0	0	0	0	0	0	0	0	0	0	0	0	0	0	0	0	0	0	0	0	0	0	0	0	0	0	0	0	0	0	0	0	0	0	0	0	0	0	0	0
K21977|unclassified	0	0	0	0	0	0	0	0	0	0	0	0	0	4.74184	0	0	0	0	0	0	0	0	0	0	0	0	0	0	0	0	0	3.1571	0	0	0	0	0	0	0	0	0	0	0	3.16081	0	0	7.84568	0	4.74184	0	0	9.41989	0	0	0	0	0	0	51.7594	0	0	0	0	0	0	0	0	3.16081	0	0	0	0	0	0	4.74184	11.0485	0	0	0	0	549.702	0	0	0	0	0	0	12.5475	0	0	0	0	0	0	0	0	0	0	0	0	0	0	0	0	0	0	0	0	0	0	0	0	0	0
K07352	0	2.22483	0	0	0	0	0	17.2152	45.3091	64.9961	0	0	0	0	1577.26	0	0	0	3.05292	0	0	15.2284	0	0	0	0	0	2.4404	0	0	0	2.54203	0	30.4569	207.901	0	23.2918	2.03528	32.4642	15.0214	73.4786	0	82.3175	3.6277	0	0	0	0	2.8794	0	0	39.6115	15.2284	0	0	285.687	0	12.1848	0	76.1421	0	32.9949	0	435.62	0	77.6118	145.67	15.2284	0	0	0	0	0	0	0	0	0	2.23577	0	0	0	213.415	1.35501	3.85356	1.18564	0	4.54618	89.1882	30.4569	324.89	0	33.3266	0	40.4192	11.6878	0	1.18702	0	0	0	0	22.8426	0	0	122.356	0	0	0	0	0	56.7932	0	0	0
K07352|g__Enterobacter.s__Enterobacter_kobei	0	0	0	0	0	0	0	0	0	0	0	0	0	0	0	0	0	0	0	0	0	0	0	0	0	0	0	0	0	0	0	0	0	0	0	0	0	0	0	0	0	0	0	0	0	0	0	0	0	0	0	0	0	0	0	0	0	0	0	0	0	0	0	0	0	0	0	0	0	0	0	0	0	0	0	0	0	0	0	0	0	0	0	0	0	0	0	0	0	0	0	0	0	0	11.6878	0	0	0	0	0	0	0	0	0	0	0	0	0	0	0	0	0	0	0
K07352|g__Escherichia.s__Escherichia_coli	0	0	0	0	0	0	0	12.6904	0	59.92	0	0	0	0	83.5189	0	0	0	0	0	0	5.07614	0	0	0	0	0	0	0	0	0	0	0	30.4569	7.61421	0	15.1966	0	5.07614	4.86907	15.2284	0	72.1652	0	0	0	0	0	0	0	0	0	7.61421	0	0	250.919	0	10.1523	0	17.7665	0	22.8426	0	15.0323	0	0	10.1523	15.2284	0	0	0	0	0	0	0	0	0	0	0	0	0	7.01315	0	0	0	0	0	7.59503	5.07614	2.53807	0	10.1523	0	17.7537	0	0	0	0	0	0	0	22.8426	0	0	99.5509	0	0	0	0	0	0	0	0	0
K07352|g__Klebsiella.s__Klebsiella_oxytoca	0	0	0	0	0	0	0	4.52489	40.2278	5.07614	0	0	0	0	1493.74	0	0	0	0	0	0	10.1523	0	0	0	0	0	0	0	0	0	0	0	0	189.102	0	5.04434	0	20.3046	2.53807	58.2502	0	10.1523	0	0	0	0	0	0	0	0	30.4569	0	0	0	34.7673	0	0	0	17.7665	0	10.1523	0	371.526	0	63.4518	116.732	0	0	0	0	0	0	0	0	0	0	0	0	0	0	186.804	0	0	0	0	0	75.9985	25.3807	322.352	0	18.2944	0	10.0761	0	0	0	0	0	0	0	0	0	0	22.8053	0	0	0	0	0	48.0209	0	0	0
K07352|g__Klebsiella.s__Klebsiella_pneumoniae	0	0	0	0	0	0	0	0	0	0	0	0	0	0	0	0	0	0	0	0	0	0	0	0	0	0	0	0	0	0	0	0	0	0	0	0	0	0	7.08353	7.61421	0	0	0	0	0	0	0	0	0	0	0	0	7.61421	0	0	0	0	0	0	40.6091	0	0	0	0	0	0	0	0	0	0	0	0	0	0	0	0	0	0	0	0	0	0	0	0	0	0	0	0	0	0	0	4.87999	0	12.5893	0	0	0	0	0	0	0	0	0	0	0	0	0	0	0	0	0	0	0	0
K07352|unclassified	0	2.22483	0	0	0	0	0	0	5.0813	0	0	0	0	0	0	0	0	0	3.05292	0	0	0	0	0	0	0	0	2.4404	0	0	0	2.54203	0	0	11.1851	0	3.05085	2.03528	0	0	0	0	0	3.6277	0	0	0	0	2.8794	0	0	9.15462	0	0	0	0	0	2.03252	0	0	0	0	0	49.0617	0	14.16	18.7858	0	0	0	0	0	0	0	0	0	0	2.23577	0	0	0	19.5972	1.35501	3.85356	1.18564	0	4.54618	5.59461	0	0	0	0	0	0	0	0	1.18702	0	0	0	0	0	0	0	0	0	0	0	0	0	8.77232	0	0	0
K03637	852.449	704.039	176.793	46.5122	68.9248	918.773	225.309	937.702	56.9488	754.038	171.512	346.111	44.8599	304.553	702.789	560.764	991.066	659.895	806.27	1077.99	712.28	1585.08	933.658	529.89	1092.35	931.734	1147.72	379.381	373.407	373.327	1323.11	37.1386	681.752	573.809	408.144	26.0213	2587.54	149.345	260.296	245.979	705.879	1018.17	968.381	2639.27	726.055	339.91	1170.77	3551.5	302.585	1130.14	1029.9	2030.08	498.77	1155.43	557.314	443.577	595.153	305.953	252.998	1506.84	900.683	1341.88	0	78.7122	429.724	313.38	377.294	292.106	113.82	574.946	395.078	586.971	1307.26	673.209	1312.18	46.6325	300.337	774.031	2132.18	140.874	1893.61	472.052	117.846	736.477	1019.64	513.113	401.135	712.766	1924.82	638.063	722.288	468.491	883.732	1216.68	698.368	1907.62	620.453	376.326	118.972	1231.91	1426.6	383.482	529.876	407.154	1020.54	1652.44	402.703	10178.8	64.1409	953.339	121.63	28.6474	0	142.275
K03637|g__Atlantibacter.s__Atlantibacter_hermannii	0	0	0	0	0	0	0	0	0	0	0	0	0	0	0	0	0	0	0	0	0	0	0	0	0	0	0	0	0	0	0	0	0	0	0	0	0	0	0	0	0	0	0	0	0	0	0	0	0	0	0	0	0	0	0	0	0	0	0	0	0	0	0	0	0	0	0	0	0	0	0	0	2.99401	0	0	0	0	0	0	0	0	0	0	0	0	0	0	0	0	0	0	0	0	0	0	0	0	0	0	0	0	0	0	0	0	0	0	0	0	0	0	0	0	0
K03637|g__Bacillus.s__Bacillus_coagulans	0	0	0	0	0	0	0	0	0	0	0	0	0	0	0	0	0	0	0	0	0	0	0	0	0	0	0	0	0	0	0	0	0	0	0	0	0	0	0	0	0	0	0	0	0	0	8.82353	0	0	0	0	0	0	0	0	0	0	0	0	0	0	0	0	0	0	0	0	0	0	0	0	0	0	0	0	0	0	0	0	0	0	0	0	0	0	0	0	0	0	0	0	0	0	0	0	0	0	0	0	0	0	0	0	0	0	0	0	0	0	0	0	0	0	0
K03637|g__Blautia.s__Blautia_coccoides	0	0	0	0	0	11.0803	0	0	0	0	0	0	0	0	0	0	0	0	0	0	9.79549	0	0	0	0	0	10.5779	0	0	0	0	0	0	0	0	0	0	0	35.4571	5.54017	0	0	0	0	0	0	8.31025	0	13.8504	0	8.29499	0	0	0	0	0	0	0	2.77008	5.54017	0	0	0	16.6052	0	0	0	0	0	0	0	0	0	0	0	0	0	0	0	0	0	0	0	0	0	0	0	0	0	0	0	0	0	0	0	0	2.77008	44.3213	0	0	0	0	0	0	0	0	8.27216	104.647	0	0	0	0	0	0
K03637|g__Blautia.s__Blautia_obeum	0	159.354	0	0	6.0423	0	0	519.205	0	532.473	0	0	44.8599	0	0	0	365.442	230.955	372.46	971.953	120.826	157.534	302.546	238.131	637.786	186.086	0	169.743	209.743	243.579	570.318	15.1057	163.628	388.696	114.857	0	1196.9	12.0575	0	109.338	165.342	380.772	269.557	1232.89	520.666	59.8393	30.2115	1934.67	0	678.262	18.1269	510.145	174.256	0	93.6198	112.086	143.384	54.3807	0	690.969	529.573	482.692	0	0	99.6707	135.215	182.031	190.966	0	177.564	221.891	442.775	443.583	243.826	727.515	18.1269	152.956	663.347	1192.55	0	1555.65	198.283	10.6612	0	727.339	227.45	235.416	418.503	1585.54	141.312	181.77	280.948	322.937	854.016	0	1303.58	0	57.4018	15.1057	587.35	814.063	195.572	217.483	156.004	851.423	1601.25	15.1057	9304.76	0	0	0	0	0	0
K03637|g__Blautia.s__Blautia_producta	209.621	0	0	0	0	0	0	0	0	0	37.2776	232.114	0	0	0	0	0	0	0	0	8.95538	0	0	0	0	0	14.9434	0	0	0	0	0	0	0	0	0	5.98802	0	0	0	0	0	0	0	0	0	2.99401	0	0	0	0	0	0	0	0	0	0	0	177.571	0	0	0	0	0	0	0	0	0	0	0	0	0	0	0	0	0	0	0	0	20.0279	11.9146	0	0	0	0	0	0	0	0	0	0	0	0	0	47.8331	43.6237	44.8479	0	0	0	0	0	0	0	11.976	0	10.5857	0	0	0	0	0	0	0
K03637|g__Blautia.s__Blautia_sp_N6H1_15	0	0	0	0	0	0	0	0	0	0	0	0	0	0	0	0	0	0	0	0	0	0	0	0	0	5.78035	858.707	0	0	0	0	0	0	0	0	0	0	0	23.1214	0	0	0	0	0	0	0	0	0	0	0	23.0965	0	0	0	0	0	0	0	0	0	0	0	0	0	0	0	0	0	0	0	0	0	0	0	0	0	0	0	0	0	0	0	0	0	0	0	0	0	0	0	0	0	0	0	0	0	0	0	0	0	0	0	0	0	0	0	0	0	0	0	0	0	0	0
K03637|g__Blautia.s__Ruminococcus_torques	0	324.688	0	0	0	0	0	0	0	0	0	113.997	0	0	0	0	19.7183	22.2922	54.1935	0	400.236	503.815	196.17	84.7009	98.6927	178.463	0	38.5934	60.6805	25.3521	39.4366	0	393.346	106.82	76.5944	0	276.714	63.4769	0	21.3067	28.169	430.6	466.081	151.583	27.8262	36.6197	700.105	0	0	16.9014	802.208	19.3064	116.324	5.59442	0	0	0	28.1454	0	0	0	33.8028	0	0	69.8649	0	16.9014	0	0	319.377	75.8279	76.0563	63.9638	108.805	106.955	0	36.6197	0	99.4382	0	0	8.4507	0	0	201.48	148.24	25.3521	0	30.0914	136.768	181.389	114.352	60.3837	0	445.604	0	0	0	0	176.246	310.477	0	0	21.6747	0	0	266.074	0	0	0	0	0	0	0
K03637|g__Citrobacter.s__Citrobacter_braakii	0	0	0	0	0	0	0	0	0	0	0	0	0	0	0	0	0	0	0	0	0	0	0	0	0	0	0	0	0	0	0	0	0	0	0	0	0	0	0	0	0	0	0	0	0	0	0	0	0	0	0	0	0	0	0	0	0	0	0	0	0	0	0	0	0	0	0	0	0	0	0	0	0	0	0	0	0	14.8368	0	0	0	0	0	0	0	0	0	0	0	0	0	0	0	0	0	0	0	0	0	0	0	0	0	0	0	0	0	2.96736	0	0	0	0	0	0
K03637|g__Citrobacter.s__Citrobacter_freundii	0	0	0	0	0	0	0	0	0	0	0	0	0	0	0	0	0	0	0	0	0	0	0	0	0	0	0	0	0	0	0	0	0	0	0	0	0	0	0	0	0	0	0	0	0	0	0	0	0	0	0	0	0	0	0	0	0	0	0	0	0	0	0	0	0	0	0	0	0	0	0	0	2.96736	0	0	0	0	0	0	0	0	0	0	0	0	0	0	0	0	0	0	0	0	0	0	0	0	0	0	0	0	0	0	0	0	0	0	0	0	0	0	0	0	0
K03637|g__Citrobacter.s__Citrobacter_portucalensis	0	0	0	0	0	0	0	0	0	0	0	0	0	0	0	0	0	0	0	0	0	0	0	0	0	0	0	0	0	0	0	0	0	0	0	0	0	0	0	0	0	0	0	0	0	0	0	0	0	0	0	0	0	0	0	0	0	0	0	0	0	0	0	0	0	0	0	0	0	0	0	0	2.96736	0	0	0	0	0	0	0	0	0	0	0	0	0	0	0	0	0	0	0	0	0	0	0	0	0	0	0	0	0	0	0	0	0	0	25.5382	0	0	0	0	0	0
K03637|g__Citrobacter.s__Citrobacter_youngae	0	0	0	0	0	0	0	0	0	0	0	0	0	0	0	0	0	0	0	0	0	0	0	0	0	0	0	0	0	0	0	0	0	0	0	0	0	0	0	0	0	0	0	0	0	0	0	0	0	0	0	0	0	0	0	0	0	0	0	0	0	0	0	0	0	0	0	0	0	0	0	0	11.8694	0	0	0	0	0	0	0	0	0	0	0	0	0	0	0	0	0	0	0	0	0	0	0	0	0	0	0	0	0	0	0	0	0	0	8.88457	0	0	0	0	0	0
K03637|g__Clostridioides.s__Clostridioides_difficile	82.7281	53.0033	43.7656	0	0	41.9673	13.2426	28.169	0	0	0	0	0	0	0	0	0	0	14.0845	5.6338	5.6338	0	8.43492	30.9623	0	2.27273	0	0	0	0	33.8028	0	0	0	0	0	67.091	0	0	83.5244	22.5352	0	0	0	0	96.4356	154.93	5.6338	252.173	66.3381	57.694	10.3957	0	0	41.1944	0	5.6338	5.6338	0	53.4897	0	0	0	0	2.331	0	0	22.5352	16.9014	0	0	0	0	36.6197	18.4822	0	0	8.4507	14.0845	22.5352	0	0	0	0	0	0	0	0	39.4366	0	0	0	0	19.7183	38.7484	25.281	179.561	45.0704	0	0	0	22.5352	0	0	0	0	0	8.4271	64.1409	0	0	0	0	0
K03637|g__Clostridium.s__Clostridium_butyricum	0	0	0	0	0	0	0	0	0	0	0	0	0	0	17.9641	0	0	0	0	0	0	0	0	0	0	0	0	0	0	0	0	0	11.976	0	0	0	5.98802	0	0	0	0	0	0	0	0	0	0	0	0	0	0	0	0	8.98204	0	0	0	0	0	0	0	0	0	0	0	0	0	0	0	0	0	0	0	0	0	0	0	0	0	0	0	0	0	0	0	0	0	0	0	0	0	0	0	0	0	0	0	0	0	0	0	0	0	0	0	0	0	0	0	0	0	0	0	0
K03637|g__Clostridium.s__Clostridium_perfringens	0	0	0	0	0	0	177.88	0	18.2927	0	0	0	0	0	68.589	0	0	0	0	0	0	0	0	0	0	0	0	0	0	0	0	0	0	0	0	0	0	0	0	0	0	0	0	0	0	0	0	0	0	0	0	33.5366	0	0	0	0	18.2927	0	0	0	0	0	0	0	0	0	0	0	91.2851	0	0	0	0	0	0	0	0	0	0	0	0	0	0	0	0	6.09756	0	0	0	0	0	0	0	0	0	0	0	0	0	0	20.8097	0	0	0	0	0	0	0	0	0	0	0	0	6.09756
K03637|g__Coprococcus.s__Coprococcus_catus	0	0	0	0	0	0	0	0	0	0	0	0	0	0	0	0	0	0	27.6923	30.3791	0	0	76.801	24.5684	21.5385	9.23077	0	0	0	0	0	0	0	0	0	0	0	0	0	0	0	0	24.3207	18.1556	30.694	18.4615	0	0	0	0	0	29.8668	0	0	0	0	43.0488	36.5496	55.3846	18.4615	39.4425	0	0	0	0	0	0	0	0	6.15385	11.8519	27.6923	0	30.7226	44.9101	0	0	0	0	0	0	0	0	0	0	39.5768	29.7568	0	0	0	0	0	42.6256	0	0	30.8167	0	0	0	9.23077	30.6845	0	0	0	0	17.695	0	0	0	0	0	0	0	0
K03637|g__Eggerthella.s__Eggerthella_lenta	2.8169	42.2979	14.0845	35.7618	5.6338	0	24.9088	0	0	0	30.9859	0	0	0	0	0	0	5.6338	0	0	27.2328	0	0	0	8.4507	434.648	221.951	0	38.7375	39.4366	42.1294	0	0	27.4857	0	0	5.6338	0	0	0	0	8.4507	0	12.9206	19.7183	5.6338	127.94	4.51467	25.3207	11.2676	11.2676	0	0	0	8.4507	0	19.7183	0	0	2.8169	98.2499	16.9014	0	0	123.395	25.3521	42.2299	36.5961	5.6338	16.9014	0	22.5352	0	0	0	0	0	16.449	24.0387	86.8985	263.96	0	27.5966	16.9014	0	0	0	78.4888	0	14.0845	0	0	5.6338	9.16931	2.29885	0	0	0	12.856	0	0	5.6338	0	0	0	0	14.0531	14.0687	0	0	0	0	0	0
K03637|g__Enterobacter.s__Enterobacter_bugandensis	0	0	0	0	0	0	0	0	0	0	0	0	0	0	0	0	0	0	0	0	0	0	0	0	0	0	0	0	0	0	0	0	0	0	0	0	0	0	0	0	0	0	0	0	0	0	0	0	0	0	0	0	0	0	0	0	0	0	0	0	0	0	0	0	0	0	0	0	0	0	0	0	0	0	0	0	0	0	0	0	0	0	0	0	0	0	0	0	0	0	0	0	0	0	2.96736	0	0	0	0	0	0	0	0	0	0	0	0	0	0	0	0	0	0	0
K03637|g__Enterobacter.s__Enterobacter_cloacae	0	0	0	0	0	0	0	0	0	0	0	0	0	0	0	0	0	0	0	0	0	0	0	0	0	0	0	0	0	0	0	0	0	0	0	0	0	0	5.93472	0	0	0	0	0	0	0	0	0	0	0	0	0	0	0	0	0	0	0	0	47.4777	0	0	0	0	0	0	0	0	0	0	0	0	0	0	0	0	0	2.96736	0	0	0	0	0	0	0	0	0	0	0	0	0	0	0	0	0	0	0	0	0	0	0	0	0	0	0	0	0	0	0	5.66572	0	0	0	0
K03637|g__Escherichia.s__Escherichia_coli	557.283	120.136	110.046	0	0	817.163	0	0	26.68	105.901	0	0	0	117.91	432.486	0	11.8694	0	5.93472	0	52.0531	58.9852	31.3393	0	0	0	41.543	0	0	0	0	5.93472	0	38.5757	132.01	11.8694	117.271	0	65.077	2.96736	0	73.0018	23.4311	0	0	0	43.8261	0	0	0	0	0	0	5.93472	47.4777	246.059	0	0	0	5.93472	67.2145	297.381	0	38.3772	123.231	91.9881	117.788	0	0	38.5495	44.5104	0	14.8368	0	0	0	17.4546	0	0	0	8.90208	165.079	0	5.91721	17.778	23.7389	0	65.2557	0	30.7922	5.93472	17.8042	0	8.40214	0	0	0	0	0	0	0	11.8694	5.93472	0	0	0	0	0	0	0	56.3275	0	0	0
K03637|g__Escherichia.s__Escherichia_fergusonii	0	0	0	0	0	0	0	0	0	0	0	0	0	0	0	0	0	0	0	0	0	0	0	0	0	0	0	0	0	0	0	0	0	0	2.96736	0	0	0	0	0	0	0	0	0	0	0	0	0	0	0	0	0	0	0	0	0	0	0	0	0	0	0	0	0	0	0	0	0	0	0	0	0	0	0	0	0	0	0	0	0	0	0	0	0	0	0	0	0	0	0	0	0	0	0	0	0	0	0	0	0	0	0	0	0	0	0	0	0	0	0	0	0	0	0
K03637|g__Gordonibacter.s__Gordonibacter_pamelaeae	0	0	0	0	0	0	0	0	0	0	0	0	0	0	0	0	0	0	0	0	2.8169	0	0	10.7489	2.8169	0	0	0	0	0	0	0	0	0	0	0	0	0	0	0	0	0	0	0	0	0	0	0	0	0	0	0	0	0	0	0	0	0	0	0	0	0	0	0	0	0	0	0	0	0	0	5.47945	0	14.0845	8.4507	0	0	0	0	0	0	0	0	0	0	0	0	0	0	0	0	0	0	0	0	0	0	0	0	0	0	0	0	0	0	0	0	0	0	0	0	0	0	0
K03637|g__Haemophilus.s__Haemophilus_haemolyticus	0	0	0	0	0	0	0	0	0	0	0	0	0	0	0	0	0	0	0	0	0	156.986	0	0	0	0	0	0	0	0	0	0	0	0	0	0	0	0	0	0	0	0	0	0	0	0	0	0	0	0	0	0	41.8983	0	0	0	0	0	0	0	0	0	0	0	0	0	0	0	0	0	0	0	0	0	0	0	0	0	0	0	0	0	0	0	0	0	0	0	0	0	0	0	0	0	0	0	0	0	0	0	0	0	0	0	0	0	0	0	0	0	0	0	0	0
K03637|g__Haemophilus.s__Haemophilus_influenzae	0	0	0	0	0	0	0	0	0	0	0	0	0	0	0	0	0	0	0	0	0	0	0	0	0	0	0	0	0	0	0	0	0	0	0	0	0	2.99401	8.98204	0	0	0	0	0	0	0	0	0	0	0	0	0	0	0	0	0	0	0	0	8.98204	0	0	0	0	0	0	0	0	0	0	2.99401	0	0	0	0	0	0	0	0	0	0	0	0	0	0	0	0	0	0	2.99401	0	0	0	0	0	0	0	0	0	0	0	0	0	0	0	0	0	0	0	0	0	0	0	0
K03637|g__Haemophilus.s__Haemophilus_parahaemolyticus	0	0	0	0	0	0	0	0	0	0	0	0	0	0	0	0	0	0	0	0	0	0	0	0	0	0	0	0	0	0	0	0	0	0	0	0	0	0	0	0	0	0	0	0	0	0	0	0	0	0	0	0	45.2839	0	0	0	0	0	0	0	0	0	0	0	0	0	0	0	0	0	0	0	0	0	0	0	0	0	0	0	0	0	0	0	0	0	0	0	0	0	0	0	0	0	0	0	0	0	0	0	0	0	0	0	0	0	0	0	0	0	0	0	0	0
K03637|g__Haemophilus.s__Haemophilus_parainfluenzae	0	0	0	0	0	0	0	8.98204	11.976	0	0	0	0	0	0	0	0	0	0	0	0	20.9224	0	0	0	0	0	0	0	0	0	0	40.547	0	0	0	0	14.9701	52.7942	0	0	0	0	0	0	0	0	0	0	0	0	0	2.99401	13.1165	0	0	0	0	0	50.8982	0	0	0	0	0	0	0	0	0	0	2.99401	0	0	0	0	0	0	0	0	0	0	0	0	0	20.0206	0	0	0	0	5.98802	0	0	0	69.0533	0	0	0	0	0	0	0	0	0	0	0	0	0	0	0	0	2.99401	0	0	0
K03637|g__Hafnia.s__Hafnia_paralvei	0	0	0	0	0	0	0	0	0	0	0	0	0	0	0	0	0	0	0	0	0	0	0	0	0	0	0	0	0	0	0	0	0	0	0	0	0	0	0	0	0	0	0	0	0	0	0	0	0	0	0	0	38.9222	0	137.698	0	0	0	0	0	0	0	0	0	0	0	0	0	0	0	0	0	0	0	0	0	0	0	0	0	0	0	0	0	0	0	0	0	0	0	0	0	0	0	0	0	0	0	0	0	0	0	0	0	0	0	0	0	0	0	0	0	0	0
K03637|g__Intestinimonas.s__Intestinimonas_butyriciproducens	0	0	0	0	0	0	0	0	0	0	98.7491	0	0	0	0	0	0	0	0	0	8.98204	0	0	0	0	0	0	0	0	0	0	0	0	0	0	0	0	0	0	0	0	0	0	0	8.98204	0	0	0	0	0	0	0	0	0	0	0	0	0	0	0	0	0	0	0	0	0	5.98802	0	0	0	0	0	0	0	0	0	0	0	0	0	0	0	53.8656	111.272	0	0	0	0	0	0	11.7517	0	0	0	0	0	0	0	0	0	0	0	0	0	0	0	0	0	0	0	0	0	0	0
K03637|g__Klebsiella.s__Klebsiella_aerogenes	0	0	0	0	0	0	0	0	0	0	0	0	0	0	0	0	0	0	0	0	0	0	0	0	0	0	0	0	0	0	0	0	0	0	0	0	0	0	0	0	0	0	0	0	0	0	0	0	0	0	0	0	0	0	0	0	0	0	0	246.426	0	0	0	0	0	0	0	0	0	0	0	0	0	0	0	0	0	0	0	0	0	0	0	0	0	0	0	0	0	0	0	0	0	0	0	0	0	0	0	0	0	0	0	0	0	0	0	0	0	0	0	0	0	0
K03637|g__Klebsiella.s__Klebsiella_michiganensis	0	0	0	0	0	0	0	0	0	0	0	0	0	0	0	0	0	0	0	0	11.0907	0	0	0	0	0	0	0	0	0	0	0	0	0	0	0	0	0	0	0	0	0	0	0	0	0	0	0	0	0	0	0	0	0	0	0	0	0	0	0	0	0	0	0	0	0	0	0	0	0	0	0	2.94118	0	0	0	0	0	0	0	0	0	0	0	0	0	0	0	0	0	0	0	0	0	0	0	0	0	0	0	0	0	0	0	0	0	0	0	0	0	0	0	0	0
K03637|g__Klebsiella.s__Klebsiella_oxytoca	0	0	0	0	0	0	0	0	0	0	0	0	0	0	0	0	0	0	0	0	0	0	0	0	0	0	0	0	0	0	0	0	0	0	0	0	0	0	0	0	0	0	0	0	0	0	0	0	0	0	0	0	0	0	0	0	0	0	0	0	0	0	0	0	0	0	0	0	0	0	0	0	0	0	0	0	0	0	0	0	0	0	0	0	0	0	0	0	0	0	0	0	0	72.947	0	0	0	0	0	0	0	0	0	0	0	0	0	0	0	2.94118	0	0	0	0
K03637|g__Klebsiella.s__Klebsiella_pneumoniae	0	0	0	0	0	10.4039	0	0	0	0	0	0	0	0	0	0	0	0	0	0	0	0	0	0	0	0	0	0	0	0	0	0	0	0	0	0	0	0	28.0093	14.7059	0	0	0	0	0	0	0	0	0	0	0	0	0	0	0	0	0	0	0	23.3128	0	0	0	0	0	0	0	0	0	11.7647	0	0	10.6576	0	0	0	11.7647	7.46269	0	0	0	0	0	0	0	0	0	0	0	0	0	0	0	2.94118	0	0	0	0	0	0	0	0	0	0	0	0	0	0	0	944.732	0	0	0	0
K03637|g__Klebsiella.s__Klebsiella_variicola	0	0	0	0	0	0	0	0	0	0	0	0	0	0	0	0	0	0	0	0	0	0	0	0	0	0	0	0	0	0	0	0	0	0	0	0	0	0	0	0	0	0	0	0	0	0	0	0	0	0	0	0	0	0	0	0	0	0	0	8.82353	0	0	0	0	0	0	0	0	0	0	0	0	0	20.5625	0	0	0	14.0319	0	0	0	0	0	593.233	0	0	0	0	0	0	0	10.9272	0	0	0	0	0	0	0	0	0	0	2.94118	0	0	0	0	0	0	0	0	0	0	0
K03637|g__Kosakonia.s__Kosakonia_cowanii	0	0	0	0	0	0	0	0	0	0	0	0	0	0	0	0	0	0	0	0	0	0	0	0	0	0	0	0	0	0	0	0	0	0	0	0	0	0	0	0	0	0	0	0	0	0	0	0	0	0	0	0	0	0	0	0	0	0	0	0	0	0	0	0	0	0	0	0	0	0	0	0	0	0	0	0	0	14.8368	0	0	0	0	0	0	0	0	0	0	0	0	0	0	0	0	0	0	0	0	0	0	0	0	0	0	0	0	0	0	0	0	0	0	0	0
K03637|g__Lachnoclostridium.s__Clostridium_saccharolyticum	0	0	0	0	0	0	0	0	0	0	0	0	0	0	0	0	0	0	0	0	0	0	0	0	0	0	0	0	0	0	0	0	0	0	0	0	0	0	0	0	0	0	0	0	0	0	0	0	0	0	0	0	0	0	0	0	0	0	0	0	0	0	0	0	0	0	0	0	0	0	0	0	0	0	0	0	0	0	0	5.73066	0	0	0	0	0	0	0	71.0682	0	0	0	0	0	0	0	117.94	352.652	0	0	0	0	5.73066	5.71433	11.4613	0	0	0	0	0	0	0	0	0	0
K03637|g__Lactobacillus.s__Lactobacillus_fermentum	0	0	0	0	0	0	0	0	0	0	0	0	0	0	0	0	0	0	0	28.6533	0	0	0	0	0	0	0	0	0	0	0	0	0	0	0	0	0	0	0	0	0	0	0	0	0	0	0	0	0	0	0	0	8.59599	0	0	0	0	0	0	0	0	0	0	0	0	0	0	0	0	0	0	0	0	0	0	0	0	0	0	0	0	0	0	0	0	0	0	0	0	0	0	0	0	0	0	0	0	0	0	0	0	0	0	0	0	0	0	0	0	0	0	8.59599	0	0
K03637|g__Lelliottia.s__Lelliottia_amnigena	0	0	0	0	0	0	0	0	0	0	0	0	0	0	0	0	0	0	0	0	0	0	0	0	0	0	0	0	0	0	0	0	0	0	0	0	0	0	0	0	0	0	0	0	0	0	0	0	0	0	0	0	0	0	0	0	0	0	0	0	0	0	0	0	0	0	0	0	0	0	0	0	0	8.96861	0	0	0	0	0	0	0	0	0	0	0	0	0	0	0	0	0	0	0	0	0	0	0	0	0	0	0	0	0	0	0	0	0	0	0	0	0	0	0	0
K03637|g__Lelliottia.s__Lelliottia_nimipressuralis	0	0	0	0	0	0	0	0	0	0	0	0	0	0	0	0	0	0	0	0	0	0	0	0	0	0	0	0	0	0	0	0	0	0	0	0	0	0	0	0	0	0	0	0	0	0	0	0	0	0	0	0	0	0	0	0	0	0	0	0	0	0	0	0	0	0	0	0	0	0	0	0	20.7715	2.96736	0	0	0	0	0	0	0	0	0	0	0	0	0	0	0	0	0	13.965	0	0	0	0	0	0	0	0	0	0	0	0	0	0	0	0	0	0	0	0	0	0
K03637|g__Megasphaera.s__Megasphaera_sp_MJR8396C	0	0	0	0	0	0	0	0	0	0	0	0	0	0	0	560.764	533.812	381.251	0	0	5.73066	0	0	0	0	0	0	0	0	0	480.908	11.0477	0	0	0	0	0	0	0	8.59599	472.328	0	0	0	0	0	0	0	0	0	0	1126.76	0	0	0	0	0	0	0	0	0	233.633	0	0	0	0	0	0	0	0	0	0	694.277	0	0	0	0	0	0	0	0	0	11.4613	0	0	0	0	0	0	219.038	341.443	0	0	0	0	0	0	208.938	91.0104	191.304	41.2217	0	0	0	0	0	0	0	0	0	0	0	0	0
K03637|g__Pantoea.s__Pantoea_sesami	0	0	0	0	0	0	0	0	0	0	0	0	0	0	0	0	0	0	0	0	0	0	0	0	0	0	0	0	0	0	0	0	0	0	0	0	0	0	0	0	0	0	0	0	0	0	0	0	0	0	0	0	0	0	0	0	0	0	0	0	0	0	0	0	0	0	0	0	0	0	0	0	0	0	0	0	0	0	0	0	0	0	0	0	0	0	0	0	0	0	0	2.96736	0	0	14.8368	0	0	0	0	0	0	0	0	0	0	0	0	0	0	0	0	0	0	0
K03637|g__Pseudomonas.s__Pseudomonas_aeruginosa	0	0	0	0	0	0	0	0	0	0	0	0	0	0	0	0	0	0	0	0	0	0	0	0	0	0	0	0	0	0	0	0	0	0	0	0	0	0	0	0	0	0	0	0	0	0	0	0	0	0	0	0	0	0	0	0	0	0	0	0	0	0	0	0	0	0	0	0	0	0	0	0	0	0	0	0	0	0	0	0	0	0	0	0	0	0	0	0	0	0	0	0	0	0	0	0	8.55418	0	0	0	0	0	0	0	0	0	0	0	0	0	0	0	0	0
K03637|g__Pseudomonas.s__Pseudomonas_aeruginosa_group	0	0	0	0	0	0	0	0	0	0	0	0	0	0	0	0	0	0	0	0	0	0	0	0	0	0	0	0	0	0	0	0	0	0	0	0	0	0	0	0	0	0	0	0	0	0	0	0	0	0	0	0	0	0	0	0	0	0	0	0	0	0	0	0	0	0	0	0	0	0	0	0	0	0	0	0	0	0	0	0	0	0	0	0	0	0	0	0	0	0	0	0	0	0	0	0	8.08426	0	0	0	0	0	0	0	0	0	0	0	0	0	0	0	0	0
K03637|g__Raoultella.s__Raoultella_planticola	0	0	0	0	0	0	0	0	0	0	0	0	0	0	0	0	0	0	0	0	0	0	0	0	0	0	0	0	0	0	0	0	0	0	0	0	0	0	0	0	0	0	0	0	0	0	0	0	0	0	0	0	0	0	0	0	0	0	0	2.94118	0	0	0	0	0	0	0	0	0	0	0	0	0	0	0	0	0	0	0	0	0	0	0	0	0	0	0	0	0	0	0	0	0	0	0	0	0	0	0	0	0	0	0	0	0	0	0	0	0	0	0	0	0	0
K03637|g__Roseburia.s__Roseburia_intestinalis	0	0	0	0	0	0	0	26.0104	0	95.2039	0	0	0	43.0822	0	0	0	0	0	0	0	419.86	0	25.2743	22.1017	0	0	117.343	0	0	103.298	0	0	0	69.9372	0	0	0	0	0	0	16.6996	46.0934	40.5103	14.1227	0	0	0	0	26.2391	0	0	0	1090.22	190.61	0	329.097	137.461	0	0	70.048	14.5773	0	0	0	45.9054	0	0	0	0	0	0	0	17.4927	0	0	0	0	115.206	0	0	65.8923	0	0	0	34.9854	91.2583	20.4082	32.07	55.0283	0	0	349.002	0	91.7563	73.8414	0	0	0	113.703	0	0	0	0	0	0	0	0	0	0	0	0	0	0
K03637|g__Rothia.s__Rothia_mucilaginosa	0	0	0	0	57.2487	0	0	0	0	0	0	0	0	0	0	0	0	0	0	0	0	0	0	0	0	0	0	0	0	0	0	0	11.3636	0	0	5.68182	0	0	16.3901	0	0	0	0	0	0	0	0	0	0	0	0	0	0	0	0	0	0	0	0	8.52273	0	0	0	8.52273	0	0	0	0	0	0	0	0	0	0	0	0	0	0	0	5.68182	0	0	0	0	33.7972	0	0	0	0	0	0	0	0	0	31.2181	0	0	0	0	0	0	0	0	0	0	0	0	0	0	0	0	0	0	0
K03637|g__Salmonella.s__Salmonella_enterica	0	0	0	0	0	0	0	0	0	0	0	0	0	0	0	0	0	0	0	0	0	0	0	0	0	0	0	0	0	0	0	0	0	0	2.96736	0	0	0	0	0	0	0	0	0	0	0	0	0	0	0	0	0	0	0	0	0	0	0	0	0	0	0	0	0	0	0	0	0	0	0	0	0	0	0	0	0	0	0	0	0	0	0	0	0	0	0	0	0	0	0	0	0	0	0	0	0	0	0	0	0	0	0	0	0	0	0	0	0	0	0	0	0	0	0
K03637|g__Staphylococcus.s__Staphylococcus_aureus	0	0	0	0	0	0	0	0	0	0	0	0	0	0	0	0	0	0	0	0	0	0	0	0	0	0	0	0	0	0	0	0	0	0	0	0	0	0	0	0	0	28.7711	0	0	0	0	0	0	0	0	0	0	0	0	0	0	0	0	0	23.1214	0	0	0	0	0	0	0	0	0	0	0	0	0	0	0	0	0	0	0	0	0	0	0	0	0	0	0	0	0	0	0	0	0	0	23.1048	88.6154	0	0	0	0	0	0	0	0	0	0	0	0	0	0	0	10.9086	0	0
K03637|g__Streptococcus.s__Streptococcus_pneumoniae	0	0	0	0	0	0	0	0	0	0	0	0	0	0	0	0	0	0	0	0	0	0	0	0	0	0	0	0	0	0	0	0	14.883	0	0	0	0	2.99401	11.976	0	0	0	0	0	0	0	0	0	0	0	0	0	17.9641	8.98204	0	0	0	0	0	11.976	0	0	0	0	0	0	0	0	0	0	5.98802	0	0	0	0	0	0	0	0	0	0	0	0	0	2.99401	0	0	0	0	2.99401	0	0	0	44.8212	0	0	0	0	0	0	0	0	0	0	0	0	0	0	0	0	2.99401	0	0	0
K03637|unclassified	0	4.56101	8.89631	10.7504	0	38.1585	9.27777	355.336	0	20.4596	4.49949	0	0	143.56	183.75	0	60.2242	19.7641	331.905	41.3715	58.9268	266.979	318.366	115.504	300.959	115.254	0	53.7012	64.2458	64.9587	53.2127	5.05051	46.0088	12.2329	8.81099	8.47008	911.948	52.8525	12.5541	0	17.505	79.8768	138.898	1183.21	104.045	122.92	93.6308	1606.69	11.241	331.127	109.213	300.072	52.5319	22.593	38.2636	85.432	35.9789	43.7828	17.2715	297.147	96.1552	262.897	0	15.2071	11.2309	14.9191	12.3558	42.008	0	4.635	29.02	12.4329	35.4336	189.159	405.87	28.5056	81.542	31.6487	686.859	0	53.1834	34.3471	14.2612	9.15332	16.229	33.0238	19.3518	59.0419	237.679	29.0641	0	27.5278	103.151	135.611	0	223.925	23.9835	20.594	0	154.08	209.342	142.141	297.803	218.014	157.136	33.4993	88.6118	709.55	0	0	59.3146	9.14287	0	136.177
K20488	132.362	59.1029	84.4039	51.7027	0	56.8449	36.6773	0	68.9363	9.40439	79.5592	201.368	0	65.1976	0	0	26.2539	0	47.774	66.396	107.066	142.609	37.7428	22.3891	13.691	101.861	614.616	126.043	24.3798	12.5392	79.6506	12.2531	59.6415	64.4155	0	5.57621	168.667	315.441	232.982	74.4584	49.6338	0	0	31.4632	24.8326	22.4257	322.128	152.538	194.758	66.0967	78.596	0	375.207	26.856	27.3002	0	42.4605	20.3004	1408.87	0	21.8468	71.9472	0	596.802	2560.68	0	15.3666	39.3939	0	12.5392	71.9258	48.4666	12.5392	22.3889	45.2148	0	45.9559	61.4412	54.76	11.0469	17.3887	0	72.2019	294.339	34.4828	56.3106	52.5124	0	40.0619	0	7.00525	18.1554	226.367	179.223	34.1357	33.524	39.0799	79.6695	0	9.40439	39.3091	0	0	0	8.89384	30.7132	5.51471	147.419	0	1528.38	94.2162	40.6292	3759.07	4.44447
K20488|g__Blautia.s__Blautia_coccoides	0	0	0	0	0	0	0	0	0	0	0	0	0	0	0	0	0	0	0	0	5.60484	0	0	0	0	0	1.90114	0	0	0	0	0	0	0	0	0	0	0	0	0	0	0	0	0	0	0	0	0	0	0	0	0	0	0	0	0	0	0	47.2612	0	0	0	0	0	0	0	0	0	0	0	0	0	0	0	0	0	0	0	0	0	0	0	0	0	0	0	0	0	0	0	0	0	0	0	0	0	0	0	0	0	0	0	0	0	0	0	0	1.90114	0	0	0	0	0	0
K20488|g__Blautia.s__Blautia_obeum	0	59.1029	84.4039	0	0	0	36.6773	0	68.9363	9.40439	0	0	0	65.1976	0	0	14.5864	0	24.0998	0	21.2658	130.163	0	0	0	101.861	0	126.043	24.3798	12.5392	72.1003	0	30.5936	64.4155	0	0	100.313	9.40439	71.0663	64.6736	49.6338	0	0	9.40439	12.0086	0	12.5392	121.328	0	15.674	18.8088	0	47.847	17.4319	27.3002	0	36.9458	9.40439	62.6959	0	15.674	40.7524	0	61.5943	0	0	0	0	0	12.5392	55.1971	15.0708	12.5392	5.84482	34.2907	0	0	0	5.9517	0	0	0	15.6448	212.272	34.4828	56.3106	18.8088	0	24.9376	0	0	0	226.367	38.9526	0	0	0	0	0	9.40439	32.0429	0	0	0	0	0	0	0	0	1506.84	44.8804	40.6292	0	0
K20488|g__Blautia.s__Blautia_producta	132.362	0	0	0	0	0	0	0	0	0	13.308	201.368	0	0	0	0	7.83163	0	0	0	27.0396	0	5.87084	9.56151	3.91389	0	27.5023	0	0	0	0	0	0	0	0	0	21.2474	0	42.2432	3.91389	0	0	0	0	0	0	1.95695	0	11.4068	0	5.81504	0	0	0	0	0	0	0	130.892	0	0	0	0	7.26249	0	0	1.95695	5.78305	0	0	0	0	0	0	0	0	0	0	0	11.0469	0	0	7.60095	3.75875	0	0	0	0	15.1243	0	0	0	0	0	34.1357	26.5763	29.284	38.5454	0	0	0	0	0	0	0	0	0	59.2419	0	0	0	0	0	0
K20488|g__Blautia.s__Blautia_sp_N6H1_15	0	0	0	0	0	0	0	0	0	0	0	0	0	0	0	0	0	0	0	0	0	0	0	0	0	0	585.213	0	0	0	0	0	0	0	0	0	0	0	24.7148	0	0	0	0	0	0	0	0	0	0	0	0	0	0	0	0	0	0	0	0	0	0	0	0	0	0	0	0	0	0	0	0	0	0	0	0	0	0	0	0	0	0	0	0	0	0	0	0	0	0	0	0	0	0	0	0	0	0	0	0	0	0	0	0	0	0	0	0	0	0	0	0	0	0	0
K20488|g__Blautia.s__Ruminococcus_gnavus	0	0	0	0	0	3.90247	0	0	0	0	0	0	0	0	0	0	3.83588	0	0	0	14.9872	0	3.89864	0	9.77711	0	0	0	0	0	1.95695	0	0	0	0	0	19.2121	9.60916	17.5221	3.91389	0	0	0	0	0	0	1.95695	0	0	0	1.95695	0	288.192	0	0	0	0	0	0	0	0	0	0	0	0	0	7.82779	3.91389	0	0	0	0	0	0	0	0	0	0	0	0	0	0	5.644	1.95695	0	0	0	0	0	0	0	0	0	0	0	0	0	0	0	0	0	0	0	0	0	0	0	0	0	0	0	0	0	0
K20488|g__Clostridioides.s__Clostridioides_difficile	0	0	0	28.6993	0	1.81818	0	0	0	0	0	0	0	0	0	0	0	0	0	0	24.7316	0	9.03236	3.63636	0	0	0	0	0	0	3.63636	0	0	0	0	0	14.3946	0	17.7133	0	0	0	0	0	0	0	0	0	0	0	3.63636	0	0	0	0	0	0	0	0	0	0	0	0	0	0	0	3.63636	20	0	0	0	0	0	0	0	0	0	0	0	0	0	0	0	16.2158	0	0	0	0	0	0	0	0	0	0	0	0	0	19.9836	0	0	0	0	0	0	0	0	0	0	0	0	0	0	0	0
K20488|g__Erysipelatoclostridium.s__Clostridium_innocuum	0	0	0	23.0035	0	3.90247	0	0	0	0	0	0	0	0	0	0	0	0	0	0	13.4366	0	11.6814	0	0	0	0	0	0	0	1.95695	0	0	0	0	0	13.4993	0	23.209	1.95695	0	0	0	0	0	0	3.91389	0	0	0	1.90114	0	0	0	0	0	0	0	0	0	0	0	0	0	0	0	1.94553	9.69695	0	0	0	0	0	0	0	0	0	0	0	0	0	0	0	5.86321	0	0	0	0	0	0	0	0	0	0	0	0	0	15.5643	0	0	0	0	0	0	0	0	0	0	0	0	0	0	0	0
K20488|g__Gordonibacter.s__Gordonibacter_pamelaeae	0	0	0	0	0	0	0	0	0	0	0	0	0	0	0	0	0	0	0	0	0	0	0	9.19118	0	0	0	0	0	0	0	0	0	0	0	0	0	0	0	0	0	0	0	0	0	0	0	0	0	0	0	0	0	0	0	0	0	0	0	0	0	0	0	0	0	0	0	0	0	0	0	5.51471	0	16.5441	10.924	0	0	0	0	0	0	0	0	0	0	0	0	0	0	0	0	7.35294	0	0	0	0	0	0	0	0	0	0	0	0	0	0	5.51471	0	0	0	0	0	0	0
K20488|g__Gordonibacter.s__Gordonibacter_urolithinfaciens	0	0	0	0	0	0	0	0	0	0	0	0	0	0	0	0	0	0	23.6742	0	0	0	0	0	0	0	0	0	0	0	0	0	0	0	0	0	0	0	0	0	0	0	0	22.0588	12.8241	0	0	31.2098	23.7417	9.19118	0	0	0	0	0	0	5.51471	0	0	0	0	0	0	0	0	0	0	0	0	0	0	0	0	0	0	0	0	0	0	0	11.0294	0	0	0	0	0	0	0	0	0	0	0	0	0	0	0	0	0	0	0	0	0	0	0	0	0	0	0	0	0	0	0	0	0
K20488|g__Intestinimonas.s__Intestinimonas_butyriciproducens	0	0	0	0	0	0	0	0	0	0	66.2512	0	0	0	0	0	0	0	0	0	0	0	0	0	0	0	0	0	0	0	0	12.2531	0	0	0	0	0	0	0	0	0	0	0	0	0	0	0	0	0	0	0	0	0	0	0	0	0	0	0	0	0	0	0	0	0	0	0	0	0	0	0	0	0	0	0	0	0	0	0	0	0	0	43.3122	54.2724	0	0	0	0	0	0	7.00525	0	0	0	0	0	0	0	0	0	0	0	0	0	0	0	0	0	0	0	0	0	0	0
K20488|g__Streptococcus.s__Streptococcus_infantis	0	0	0	0	0	0	0	0	0	0	0	0	0	0	0	0	0	0	0	0	0	0	0	0	0	0	0	0	0	0	0	0	5.57621	0	0	0	0	0	0	0	0	0	0	0	0	0	0	0	0	0	0	0	0	0	0	0	0	0	0	0	0	0	0	0	0	0	0	0	0	0	0	0	0	0	0	0	0	0	0	0	0	0	0	0	0	0	0	0	0	0	0	0	0	0	0	0	0	0	0	0	0	0	0	0	0	0	0	0	0	0	0	0	0	0
K20488|g__Streptococcus.s__Streptococcus_lutetiensis	0	0	0	0	0	0	0	0	0	0	0	0	0	0	0	0	0	0	0	27.027	0	0	0	0	0	0	0	0	0	0	0	0	0	0	0	0	0	296.427	0	0	0	0	0	0	0	0	0	0	0	41.2316	0	0	0	0	0	0	0	0	682.435	0	0	0	0	527.945	2560.68	0	0	0	0	0	0	0	0	0	0	0	45.9559	0	0	0	0	0	0	0	0	0	27.027	0	0	0	0	0	0	0	0	0	0	0	0	0	0	0	0	0	0	0	0	0	0	0	0	0	3759.07	0
K20488|g__Streptococcus.s__Streptococcus_mitis	0	0	0	0	0	0	0	0	0	0	0	0	0	0	0	0	0	0	0	0	0	0	0	0	0	0	0	0	0	0	0	0	1.85874	0	0	0	0	0	1.84843	0	0	0	0	0	0	0	0	0	0	0	0	0	0	0	0	0	0	0	0	0	0	0	0	0	0	0	0	0	0	0	0	0	0	0	0	0	0	0	0	0	0	0	0	0	0	0	0	0	0	0	0	0	0	0	0	0	0	0	0	0	0	0	0	0	0	0	0	0	0	0	0	0	0	0
K20488|g__Streptococcus.s__Streptococcus_oralis	0	0	0	0	0	0	0	0	0	0	0	0	0	0	0	0	0	0	0	0	0	0	0	0	0	0	0	0	0	0	0	0	5.57621	0	0	0	0	0	9.00087	0	0	0	0	0	0	0	0	0	0	0	0	0	0	0	0	0	0	0	0	0	0	0	0	0	0	0	0	0	0	0	0	0	0	0	0	0	0	0	0	0	0	0	0	0	0	0	0	0	0	0	0	0	0	0	0	0	0	0	0	0	0	0	0	0	0	0	0	0	0	0	0	0	0	0
K20488|g__Streptococcus.s__Streptococcus_parasanguinis	0	0	0	0	0	0	0	0	0	0	0	0	0	0	0	0	0	0	0	0	0	0	0	0	0	0	0	0	0	0	0	0	0	0	0	3.71747	0	0	5.50172	0	0	0	0	0	0	0	0	0	0	0	0	0	0	0	0	0	0	0	0	0	0	0	0	0	0	0	0	0	0	0	16.7286	27.881	0	0	0	0	0	0	0	0	0	0	0	0	0	0	0	0	0	0	0	0	0	0	0	0	0	3.71747	0	0	0	0	0	0	0	0	0	0	0	0	0	0	0	0
K20488|g__Streptococcus.s__Streptococcus_peroris	0	0	0	0	0	0	0	0	0	0	0	0	0	0	0	0	0	0	0	0	0	0	0	0	0	0	0	0	0	0	0	0	0	0	0	0	0	0	5.57621	0	0	0	0	0	0	0	0	0	0	0	0	0	0	0	0	0	0	0	0	0	0	0	0	0	0	0	0	0	0	0	0	0	0	0	0	0	0	0	0	0	0	0	0	0	0	0	0	0	0	0	0	0	0	0	0	0	0	1.85874	0	0	0	0	0	0	0	0	0	0	0	0	0	0	0	0
K20488|g__Streptococcus.s__Streptococcus_pneumoniae	0	0	0	0	0	0	0	0	0	0	0	0	0	0	0	0	0	0	0	0	0	0	0	0	0	0	0	0	0	0	0	0	3.71747	0	0	1.85874	0	0	1.85874	0	0	0	0	0	0	0	0	0	0	0	0	0	0	0	0	0	0	0	0	0	0	0	0	0	0	0	0	0	0	0	0	0	0	0	0	0	0	0	0	0	0	0	0	0	0	0	0	0	0	0	0	0	0	0	0	0	0	0	0	0	0	0	0	0	0	0	0	0	0	0	0	0	0	0
K20488|g__Streptococcus.s__Streptococcus_salivarius	0	0	0	0	0	0	0	0	0	0	0	0	0	0	0	0	0	0	0	0	0	0	0	0	0	0	0	0	0	0	0	0	0	0	0	0	0	0	0	0	0	0	0	0	0	0	0	0	0	0	0	0	0	0	0	0	0	0	0	0	0	0	0	0	0	0	0	0	0	0	0	0	0	0	0	0	0	0	0	0	0	0	0	0	0	0	0	0	0	0	0	0	0	0	0	0	0	0	0	0	0	0	0	0	0	0	0	0	0	0	49.3358	0	0	0
K20488|g__Turicibacter.s__Turicibacter_sanguinis	0	0	0	0	0	0	0	0	0	0	0	0	0	0	0	0	0	0	0	0	0	12.4466	7.2596	0	0	0	0	0	0	0	0	0	12.3193	0	0	0	0	0	12.7273	0	0	0	0	0	0	0	0	0	0	0	0	0	0	0	0	0	0	10.896	0	0	0	7.27273	0	0	0	0	0	0	0	0	0	0	0	0	0	0	0	0	0	0	0	0	0	0	0	0	0	0	0	0	0	0	0	42.8859	0	6.94762	0	0	0	0	7.26613	0	0	0	0	0	0	0	0	0	0	0	0	0
K20488|unclassified	0	0	0	0	0	47.2218	0	0	0	0	0	0	0	0	0	0	0	0	0	39.369	0	0	0	0	0	0	0	0	0	0	0	0	0	0	0	0	0	0	0	0	0	0	0	0	0	22.4257	301.761	0	159.609	0	46.4777	0	39.1687	9.42414	0	0	0	0	485.59	0	6.17285	23.9221	0	0	0	0	0	0	0	0	0	0	0	0	0	0	0	61.4412	48.8083	0	6.3593	0	0	0	0	0	6.67657	0	0	0	0	10.8025	0	97.3844	0	0	9.79595	0	0	0	0	0	0	0	8.89384	30.7132	0	86.2757	0	21.5307	0	0	0	4.44447
K13727	0	0	0	0	91.7028	0	0	0	0	48.7268	578.801	20.7418	0	0	0	0	0	0	0	0	0	0	0	0	0	0	0	0	0	0	0	0	0	0	0	0	0	0	53.3603	0	0	0	0	0	0	0	0	0	0	0	0	0	0	0	0	0	0	0	27.1703	0	0	0	9358.08	0	0	0	0	0	13.7363	0	0	0	0	119.89	0	0	0	21.6758	0	0	0	0	0	0	0	0	0	0	0	0	0	0	0	65.3234	0	0	0	2787.86	0	0	0	0	0	0	0	0	0	248.681	0	0	240.611	171.929	0	0
K13727|g__Clostridioides.s__Clostridioides_difficile	0	0	0	0	0	0	0	0	0	0	542.743	8.24176	0	0	0	0	0	0	0	0	0	0	0	0	0	0	0	0	0	0	0	0	0	0	0	0	0	0	5.49451	0	0	0	0	0	0	0	0	0	0	0	0	0	0	0	0	0	0	0	24.7253	0	0	0	0	0	0	0	0	0	13.7363	0	0	0	0	0	0	0	0	19.2308	0	0	0	0	0	0	0	0	0	0	0	0	0	0	0	2.74725	0	0	0	2586.13	0	0	0	0	0	0	0	0	0	68.3849	0	0	0	167.039	0	0
K13727|g__Cronobacter.s__Cronobacter_sakazakii	0	0	0	0	0	0	0	0	0	0	0	0	0	0	0	0	0	0	0	0	0	0	0	0	0	0	0	0	0	0	0	0	0	0	0	0	0	0	16.7598	0	0	0	0	0	0	0	0	0	0	0	0	0	0	0	0	0	0	0	0	0	0	0	0	0	0	0	0	0	0	0	0	0	0	0	0	0	0	0	0	0	0	0	0	0	0	0	0	0	0	0	0	0	0	0	0	0	0	0	0	0	0	0	0	0	0	0	0	0	0	0	0	0	0	0
K13727|g__Enterococcus.s__Enterococcus_durans	0	0	0	0	0	0	0	0	0	0	0	0	0	0	0	0	0	0	0	0	0	0	0	0	0	0	0	0	0	0	0	0	0	0	0	0	0	0	10.2302	0	0	0	0	0	0	0	0	0	0	0	0	0	0	0	0	0	0	0	0	0	0	0	0	0	0	0	0	0	0	0	0	0	0	0	0	0	0	0	0	0	0	0	0	0	0	0	0	0	0	0	0	0	0	0	0	0	0	0	0	0	0	0	0	0	0	0	0	0	0	0	0	0	0	0
K13727|g__Enterococcus.s__Enterococcus_faecium	0	0	0	0	91.7028	0	0	0	0	48.7268	36.0583	0	0	0	0	0	0	0	0	0	0	0	0	0	0	0	0	0	0	0	0	0	0	0	0	0	0	0	0	0	0	0	0	0	0	0	0	0	0	0	0	0	0	0	0	0	0	0	2.44499	0	0	0	9238.02	0	0	0	0	0	0	0	0	0	0	119.89	0	0	0	2.44499	0	0	0	0	0	0	0	0	0	0	0	0	0	0	0	62.5762	0	0	0	201.733	0	0	0	0	0	0	0	0	0	180.296	0	0	240.611	4.88998	0	0
K13727|unclassified	0	0	0	0	0	0	0	0	0	0	0	12.5001	0	0	0	0	0	0	0	0	0	0	0	0	0	0	0	0	0	0	0	0	0	0	0	0	0	0	20.8759	0	0	0	0	0	0	0	0	0	0	0	0	0	0	0	0	0	0	0	0	0	0	0	120.055	0	0	0	0	0	0	0	0	0	0	0	0	0	0	0	0	0	0	0	0	0	0	0	0	0	0	0	0	0	0	0	0	0	0	0	0	0	0	0	0	0	0	0	0	0	0	0	0	0	0	0
K02533	198.12	24.5993	40.1375	0	3.14556	214.696	0	44.4892	33.1391	130.299	0	0	0	37.7228	1275.56	0	0	4.72193	15.3096	0	0	61.6202	12.4638	0	0	0	0	0	0	0	0	0	0	61.149	143.653	0	98.8301	5.57621	74.2583	32.5167	199.283	40.0999	374.797	42.0997	0	3.76581	0	0	16.5215	0	0	7.60329	80.1671	7.42118	18.5771	1063.63	0	26.0086	0	471.807	10.9576	98.0238	0	321.804	39.0335	70.4363	85.0433	44.4256	0	27.3746	0	0	0	0	0	0	16.4511	37.161	0	0	0	147.685	0	0	2.63312	0	40.3791	45.6735	15.6318	208.815	9.43891	47.8899	0	57.0646	0	0	10.1655	0	0	0	0	53.2897	0	0	262.685	0	0	0	0	0	35.316	0	0	0
K02533|g__Escherichia.s__Escherichia_coli	196.362	21.2592	38.5502	0	0	16.5366	0	33.3707	27.6352	130.299	0	0	0	37.7228	979.04	0	0	0	7.88493	0	0	57.9096	12.4638	0	0	0	0	0	0	0	0	0	0	61.149	123.207	0	95.6301	3.71747	19.2169	21.4147	184.424	5.23711	374.797	40.241	0	0	0	0	12.6159	0	0	0	45.0068	7.42118	18.5771	573.722	0	26.0086	0	75.8209	10.9576	98.0238	0	257.221	39.0335	68.6312	72.2489	44.4256	0	3.69697	0	0	0	0	0	0	1.85874	37.161	0	0	0	127.239	0	0	0	0	32.9441	41.9561	6.33813	153.029	0	11.1013	0	33.1096	0	0	10.1655	0	0	0	0	48.1406	0	0	261.077	0	0	0	0	0	27.881	0	0	0
K02533|g__Klebsiella.s__Klebsiella_aerogenes	0	0	0	0	0	0	0	0	0	0	0	0	0	0	0	0	0	0	0	0	0	0	0	0	0	0	0	0	0	0	0	0	0	0	0	0	0	0	0	0	0	0	0	0	0	0	0	0	0	0	0	0	0	0	0	0	0	0	0	282.776	0	0	0	0	0	0	0	0	0	0	0	0	0	0	0	0	0	0	0	0	0	0	0	0	0	0	0	0	0	0	0	0	0	0	0	0	0	0	0	0	0	0	0	0	0	0	0	0	0	0	0	0	0	0
K02533|g__Klebsiella.s__Klebsiella_oxytoca	1.75747	3.3401	1.5873	0	0	3.30068	0	11.1185	0	0	0	0	0	0	296.516	0	0	0	7.42464	0	0	3.71059	0	0	0	0	0	0	0	0	0	0	0	0	20.4461	0	3.2	1.85874	1.74216	3.71747	14.8596	0	0	1.85874	0	0	0	0	1.85874	0	0	0	31.4667	0	0	489.91	0	0	0	1.68634	0	0	0	64.5823	0	1.80505	12.7945	0	0	3.25203	0	0	0	0	0	0	11.1285	0	0	0	0	20.4461	0	0	0	0	7.43494	3.71747	9.29368	39.0335	0	5.02329	0	20.2375	0	0	0	0	0	0	0	1.67224	0	0	1.60772	0	0	0	0	0	7.43494	0	0	0
K02533|g__Klebsiella.s__Klebsiella_pneumoniae	0	0	0	0	0	194.859	0	0	0	0	0	0	0	0	0	0	0	0	0	0	0	0	0	0	0	0	0	0	0	0	0	0	0	0	0	0	0	0	53.2992	7.38453	0	34.8628	0	0	0	0	0	0	0	0	0	0	3.6936	0	0	0	0	0	0	111.524	0	0	0	0	0	0	0	0	0	20.4256	0	0	0	0	0	0	1.85874	0	0	0	0	0	0	0	0	0	0	0	0	0	0	25.7616	0	3.71747	0	0	0	0	0	0	0	3.47686	0	0	0	0	0	0	0	0	0	0	0	0
K02533|unclassified	0	0	0	0	3.14556	0	0	0	5.50389	0	0	0	0	0	0	0	0	4.72193	0	0	0	0	0	0	0	0	0	0	0	0	0	0	0	0	0	0	0	0	0	0	0	0	0	0	0	3.76581	0	0	2.04678	0	0	7.60329	0	0	0	0	0	0	0	0	0	0	0	0	0	0	0	0	0	0	0	0	0	0	0	0	1.60512	0	0	0	0	0	0	0	2.63312	0	0	0	0	16.7527	9.43891	6.00372	0	0	0	0	0	0	0	0	0	0	0	0	0	0	0	0	0	0	0	0	0	0
K06887	0	0	0	0	0	0	0	5.74011	0	56.1224	0	0	0	0	270.483	0	0	0	0	0	0	24.8126	0	0	0	0	0	0	0	0	0	0	0	19.1841	30.3431	0	0	0	18.4149	10.7196	30.2137	0	89.2982	15.1696	0	3.47301	0	0	10.0442	0	0	2.645	25.1277	0	0	160.532	0	9.70874	0	47.5945	0	14.5232	0	89.8841	0	0	0	16.7531	0	0	0	0	22.4771	0	0	0	1.69943	18.1514	0	0	0	0	0	0	0	0	17.4961	0	0	0	0	11.9227	0	4.54252	0	0	0	0	0	0	0	10.6013	0	0	105.484	0	0	45.2719	0	0	0	0	0	0
K06887|g__Citrobacter.s__Citrobacter_freundii	0	0	0	0	0	0	0	0	0	0	0	0	0	0	0	0	0	0	0	0	0	0	0	0	0	0	0	0	0	0	0	0	0	0	0	0	0	0	0	0	0	0	0	0	0	0	0	0	0	0	0	0	0	0	0	0	0	0	0	0	0	0	0	0	0	0	0	0	0	0	0	0	22.4771	0	0	0	0	0	0	0	0	0	0	0	0	0	0	0	0	0	0	0	0	0	0	0	0	0	0	0	0	0	0	0	0	0	0	6.0423	0	0	0	0	0	0
K06887|g__Citrobacter.s__Citrobacter_portucalensis	0	0	0	0	0	0	0	0	0	0	0	0	0	0	0	0	0	0	0	0	0	0	0	0	0	0	0	0	0	0	0	0	0	0	0	0	0	0	0	0	0	0	0	0	0	0	0	0	0	0	0	0	0	0	0	0	0	0	0	0	0	0	0	0	0	0	0	0	0	0	0	0	0	0	0	0	0	0	0	0	0	0	0	0	0	0	0	0	0	0	0	0	0	0	0	0	0	0	0	0	0	0	0	0	0	0	0	39.2296	0	0	0	0	0	0
K06887|g__Escherichia.s__Escherichia_coli	0	0	0	0	0	0	0	5.74011	0	56.1224	0	0	0	0	270.483	0	0	0	0	0	0	9.70686	0	0	0	0	0	0	0	0	0	0	0	16.5049	24.2408	0	0	0	12.6214	7.76417	24.1281	0	80.3301	7.72462	0	0	0	0	6.79236	0	0	0	25.1277	0	0	160.532	0	9.70874	0	38.7281	0	10.6629	0	89.8841	0	0	0	9.63392	0	0	0	0	0	0	0	0	0	15.5078	0	0	0	0	0	0	0	0	12.6233	0	0	0	0	7.59908	0	0	0	0	0	0	0	0	0	10.6013	0	0	94.9938	0	0	0	0	0	0	0	0	0
K06887|g__Proteus.s__Proteus_mirabilis	0	0	0	0	0	0	0	0	0	0	0	0	0	0	0	0	0	0	0	0	0	15.1057	0	0	0	0	0	0	0	0	0	0	0	0	0	0	0	0	0	0	0	0	0	0	0	0	0	0	0	0	0	0	0	0	0	0	0	0	0	0	0	0	0	0	0	0	0	0	0	0	0	0	0	0	0	0	0	0	0	0	0	0	0	0	0	0	0	0	0	0	0	0	0	0	0	0	0	0	0	0	0	0	0	0	0	0	0	0	0	0	0	0	0	0
K06887|unclassified	0	0	0	0	0	0	0	0	0	0	0	0	0	0	0	0	0	0	0	0	0	0	0	0	0	0	0	0	0	0	0	0	0	2.67921	6.10228	0	0	0	5.7935	2.95548	6.08562	0	8.96808	7.44497	0	3.47301	0	0	3.2518	0	0	2.645	0	0	0	0	0	0	0	8.86635	0	3.8603	0	0	0	0	0	7.1192	0	0	0	0	0	0	0	0	1.69943	2.6436	0	0	0	0	0	0	0	0	4.87281	0	0	0	0	4.32361	0	4.54252	0	0	0	0	0	0	0	0	0	0	10.4903	0	0	0	0	0	0	0	0	0
K00290	0	0	7.44691	0	0	0	0	74.7651	13.1449	0	0	0	0	94.8163	54.8435	0	39.6397	46.7627	212.561	274.147	70.6231	119.498	75.0019	84.308	126.633	15.2429	66.9581	138.533	95.4097	33.0832	77.3207	0	32.2506	26.4675	83.0877	0	111.484	92.3966	24.3713	149.193	68.5218	119.552	334.549	337.254	185.495	25.0714	331.271	384.866	0	86.5383	58.6224	45.644	447.967	121.833	125.91	23.1332	254.469	115.414	53.7961	301.607	210.676	218.608	18.6999	194.356	15.5687	91.3388	44.7259	68.9711	0	69.6297	107.881	67.5352	112.737	160.005	331.329	0	23.4637	95.6096	15.608	0	0	422.949	46.8211	37.1955	91.2742	563.16	247.332	80.3025	155.95	425.518	98.9997	38.4903	233.197	280.404	6.55168	180.376	145.744	0	0	137.309	116.575	58.789	49.8926	69.3345	0	383.295	36.0054	0	0	69.7999	572.584	525.872	0	248.374
K00290|g__Clostridium.s__Clostridium_botulinum	0	0	0	0	0	0	0	0	0	0	0	0	0	0	0	0	0	0	0	0	0	0	0	0	0	0	0	0	0	0	0	0	0	0	0	0	0	0	0	0	0	0	0	0	0	0	0	0	0	0	0	0	0	0	0	0	0	0	0	0	0	0	0	0	0	0	0	0	0	0	0	0	0	0	0	0	0	0	0	0	0	0	0	0	0	0	0	0	0	0	0	0	0	3.8059	0	0	0	0	0	0	0	0	0	0	0	0	0	0	0	0	0	0	0	0
K00290|g__Clostridium.s__Clostridium_butyricum	0	0	0	0	0	0	0	0	0	0	0	0	0	0	21.8731	0	0	0	0	0	0	0	0	0	0	0	0	0	0	0	0	0	32.2506	0	0	0	0	0	16.7595	0	0	0	0	0	0	0	0	0	0	0	0	0	0	11.0872	0	0	0	0	0	0	0	0	0	0	0	0	0	0	0	0	0	0	0	0	0	0	0	0	0	0	0	0	0	0	0	0	0	0	0	0	0	0	0	23.5826	0	0	0	0	0	0	0	0	0	0	0	0	0	0	0	0	0	0	0	0
K00290|g__Clostridium.s__Clostridium_neonatale	0	0	0	0	0	0	0	0	0	0	0	0	0	0	32.9704	0	0	0	0	0	0	0	0	0	0	0	0	0	0	0	0	0	0	0	0	0	0	0	7.6118	0	0	0	0	0	0	0	0	0	0	0	0	0	0	0	0	0	0	0	0	0	0	0	0	0	0	0	0	0	0	0	0	0	0	0	0	0	0	0	0	0	0	0	0	0	0	0	0	0	0	0	0	0	0	0	0	0	0	0	0	0	0	0	0	0	0	0	0	0	0	0	0	0	0	0
K00290|g__Coprococcus.s__Coprococcus_catus	0	0	0	0	0	0	0	0	0	0	0	0	0	0	0	0	0	0	24.9196	20.586	15.1879	0	0	4.48598	20.4327	15.2429	0	7.10662	5.39651	0	0	0	0	0	0	0	0	11.6996	0	0	0	18.7507	40.1069	42.2408	16.0404	19.6708	0	0	0	0	0	16.986	2.70027	0	0	0	25.8674	23.3247	53.7961	35.8581	14.4014	10.8011	0	0	0	0	0	0	0	8.10081	7.20072	10.8011	0	33.0663	44.5467	0	0	0	0	0	0	0	0	0	0	9.0009	12.579	0	0	0	0	0	40.9984	19.6825	0	23.269	0	0	0	13.4298	26.6944	0	0	0	0	29.9797	0	0	0	0	0	0	0	0
K00290|g__Desulfovibrio.s__Desulfovibrio_desulfuricans	0	0	0	0	0	0	0	0	0	0	0	0	0	0	0	0	0	0	0	0	0	0	0	0	0	0	0	0	0	0	0	0	0	0	0	0	0	0	0	0	0	0	0	0	0	0	0	0	0	0	0	0	0	0	0	0	0	0	0	0	0	0	0	0	0	0	0	0	0	0	0	0	0	0	0	0	0	0	0	0	0	0	0	0	0	0	0	0	0	0	0	0	0	0	0	0	0	0	0	0	0	13.1703	0	0	0	0	0	0	0	0	0	0	0	0
K00290|g__Firmicutes_unclassified.s__Firmicutes_bacterium_AM10_47	0	0	0	0	0	0	0	0	0	0	0	0	0	0	0	0	0	0	42.1348	0	0	0	0	0	0	0	0	0	0	0	0	0	0	0	0	0	0	0	0	0	0	0	27.749	49.048	14.3389	0	0	0	0	0	0	0	0	0	0	23.1332	37.7845	16.2016	0	0	0	0	0	0	0	0	0	0	0	0	0	0	0	0	0	0	0	0	0	0	0	0	0	0	16.1992	63.6305	28.6928	0	0	0	0	0	0	0	0	0	0	0	0	0	28.5886	0	0	0	0	0	0	0	0	0	0	0	0	0
K00290|g__Roseburia.s__Roseburia_hominis	0	0	0	0	0	0	0	35.9163	0	0	0	0	0	70.536	0	0	0	0	7.03317	224.185	13.2732	119.498	34.5483	10.7174	7.93086	0	0	36.5859	4.43092	0	0	0	0	0	32.333	0	0	49.9041	0	0	0	2.70027	46.7998	1.80018	24.1847	5.40054	0	0	0	0	8.88469	17.1017	302.079	0	13.4981	0	26.9783	17.0102	0	2.70027	72.2528	13.4586	0	0	0	21.4838	0	0	0	2.61242	43.7327	8.10081	6.29821	49.9068	46.3738	0	16.0345	0	0	0	0	331.062	10.7191	0	1.66113	62.7583	13.9993	18.0018	44.9781	119.455	20.487	0	1.80018	3.54972	0	13.8805	0	0	0	2.70027	22.1203	15.3015	0	0	0	317.252	0	0	0	0	0	0	0	0
K00290|unclassified	0	0	7.44691	0	0	0	0	38.8488	13.1449	0	0	0	0	24.2803	0	0	39.6397	46.7627	138.474	29.3762	42.162	0	40.4535	69.1047	98.2692	0	66.9581	94.8402	85.5822	33.0832	77.3207	0	0	26.4675	50.7547	0	111.484	30.793	0	149.193	68.5218	98.1014	219.893	244.165	130.931	0	331.271	384.866	0	86.5383	49.7377	11.5563	143.187	110.746	112.412	0	163.839	58.8772	0	263.048	124.022	194.348	18.6999	194.356	15.5687	69.855	44.7259	68.9711	0	58.9165	56.9478	48.6333	106.439	77.0319	240.408	0	7.42928	95.6096	15.608	0	0	91.8867	36.102	37.1955	73.4139	427.77	192.061	62.3007	110.972	306.064	78.5128	38.4903	190.399	229.784	6.55168	143.226	145.744	0	0	121.179	39.1718	30.3172	49.8926	69.3345	0	36.0626	36.0054	0	0	69.7999	572.584	525.872	0	248.374
K02303	0	0	0	0	15.2634	0	0	5.48322	0	0	0	0	0	0	0	0	0	0	0	0	0	0	0	0	0	0	0	0	0	0	0	0	0	0	0	0	0	0	26.7605	0	0	6.85308	15.0873	0	0	0	0	0	0	0	0	0	124.686	0	0	0	0	0	0	15.0929	4.74496	0	0	0	0	0	0	0	5.48697	0	0	0	0	0	0	0	38.3957	0	0	0	0	0	0	0	7.8637	0	0	0	0	0	0	20.563	0	0	0	5.61168	0	0	0	0	0	0	0	0	0	0	0	0	0	0	0	0	0	0
K02303|g__Rothia.s__Rothia_dentocariosa	0	0	0	0	0	0	0	0	0	0	0	0	0	0	0	0	0	0	0	0	0	0	0	0	0	0	0	0	0	0	0	0	0	0	0	0	0	0	7.74725	0	0	0	0	0	0	0	0	0	0	0	0	0	0	0	0	0	0	0	0	0	0	0	0	0	0	0	0	0	0	0	0	0	0	0	0	0	0	0	0	0	0	0	0	0	0	0	0	0	0	0	0	0	0	0	0	0	0	0	0	0	0	0	0	0	0	0	0	0	0	0	0	0	0	0
K02303|g__Rothia.s__Rothia_mucilaginosa	0	0	0	0	15.2634	0	0	0	0	0	0	0	0	0	0	0	0	0	0	0	0	0	0	0	0	0	0	0	0	0	0	0	0	0	0	0	0	0	0	0	0	0	0	0	0	0	0	0	0	0	0	0	0	0	0	0	0	0	0	0	0	0	0	0	0	0	0	0	0	0	0	0	0	0	0	0	0	0	0	0	0	0	0	0	7.8637	0	0	0	0	0	0	0	0	0	0	0	0	0	0	0	0	0	0	0	0	0	0	0	0	0	0	0	0	0
K02303|unclassified	0	0	0	0	0	0	0	5.48322	0	0	0	0	0	0	0	0	0	0	0	0	0	0	0	0	0	0	0	0	0	0	0	0	0	0	0	0	0	0	19.0133	0	0	6.85308	15.0873	0	0	0	0	0	0	0	0	0	124.686	0	0	0	0	0	0	15.0929	4.74496	0	0	0	0	0	0	0	5.48697	0	0	0	0	0	0	0	38.3957	0	0	0	0	0	0	0	0	0	0	0	0	0	0	20.563	0	0	0	5.61168	0	0	0	0	0	0	0	0	0	0	0	0	0	0	0	0	0	0
K06334	253.398	264.523	146.397	10.7159	8.12442	93.8248	2.81552	854.55	1216.26	396.422	109.416	402.379	34.3405	531.115	246.39	0	344.262	222.249	373.124	1067.93	160.287	551.299	617.836	312.862	507.759	327.199	879.142	346.568	402.849	239.235	352.501	91.677	582.031	487.517	222.478	104.195	2048.92	285.53	729.901	326.249	274.414	545.67	660.771	1263.12	660.729	376.399	442.556	2206.95	125.094	543.798	218.424	591.084	539.399	457.662	433.027	145.909	738.556	356.341	330.354	1603.46	756.166	764.128	0	189.751	84.4286	263.329	221.428	293.793	0	231.742	519.047	479.312	444.053	346.098	613.083	28.4621	112.22	488.3	1105.02	65.284	755.471	816.868	92.3265	98.4009	469.11	649.634	265.731	540.963	1686.61	829.213	196.815	396.971	811.099	1023.63	238.254	1330.63	489.724	88.2864	24.0964	601.518	1147.31	376.959	310.906	242.698	1093.66	1282.73	436.887	5934.4	0	104.63	647.134	626.048	304.347	1245.1
K06334|g__Anaerostipes.s__Anaerostipes_hadrus	0	25.3413	53.2473	10.7159	0	0	0	194.245	1210.6	91.9149	0	0	0	362.563	12.8755	0	29.3692	16.9655	74.0858	8.58369	34.9661	64.1401	87.9462	137.8	73.531	46.6844	0	0	122.645	25.7511	44.5824	0	385.069	36.467	0	98.4483	173.16	0	254.217	175.979	135.129	48.78	38.11	85.5717	27.7525	0	240.748	57.2858	65.32	0	109.387	0	142.803	0	44.4831	21.0908	63.7201	46.8573	0	89.9003	23.1595	127.314	0	105.23	6.43777	0	0	17.1399	0	68.0454	113.362	17.1674	61.5434	8.58369	128.807	0	37.8032	25.7511	87.1559	0	107.296	0	0	0	38.6266	59.6338	14.6207	17.1674	40.4332	319.366	80.1032	53.6024	42.1175	8.16007	60.7365	105.196	0	0	0	116.598	374.705	0	0	0	234.531	0	70.0163	0	0	0	412.013	507.785	298.6	547.137
K06334|g__Blautia.s__Blautia_coccoides	0	0	0	0	0	0	0	0	0	0	0	0	0	0	0	0	0	0	0	0	0	0	0	0	0	0	0	0	0	0	0	0	0	0	0	0	0	0	0	0	0	0	0	0	0	0	2.15983	0	0	0	0	0	0	0	0	0	0	0	66.2048	0	0	0	0	0	0	0	0	0	0	0	0	0	0	0	0	0	0	0	0	0	0	0	0	0	0	0	0	0	0	0	0	0	0	0	0	0	0	0	0	0	0	0	0	0	0	0	0	6.46558	0	0	0	0	0	0
K06334|g__Blautia.s__Blautia_obeum	0	88.4421	0	0	8.12442	0	0	431.512	0	247.651	0	0	24.9665	0	0	0	198.282	87.4774	244.984	564.433	74.189	127.785	228.156	116.828	366.78	39.6197	0	128.301	168.269	106.278	239.211	34.7449	83.5667	224.252	13.0542	0	780.875	16.8113	0	8.30889	18.7353	245.561	206.976	842.765	251.76	65.6857	2.10526	1898.2	0	458.508	2.10526	465.56	85.4657	0	60.554	88.827	113.913	68.2612	0	585.54	356.545	380.645	0	0	48.2134	108.332	142.331	163.773	0	105.77	205.32	385.681	268.742	196.364	387.27	25.2499	68.6528	440.177	875.039	0	597.756	173.587	0	0	351.657	172.016	82.6906	306.683	1368.83	87.4764	79.873	230.133	360.799	582.144	0	747.777	44.5889	54.5806	0	346.834	581.892	138.566	138.811	130.459	464.343	705.172	89.5835	5823.56	0	0	0	0	0	0
K06334|g__Blautia.s__Blautia_producta	193.405	0	0	0	0	0	0	0	0	0	45.3564	290.175	0	0	0	0	0	0	0	0	0	0	8.36006	0	0	0	21.5658	0	0	0	0	0	0	0	0	0	8.63931	0	0	0	0	0	0	0	0	0	6.47948	0	0	0	0	0	0	0	0	0	0	0	129.012	0	0	0	0	0	0	0	0	0	0	0	0	0	0	0	0	0	0	0	0	0	6.47948	0	0	0	0	0	0	0	0	0	0	0	0	0	79.8766	14.5777	48.9238	0	0	0	0	0	0	0	0	0	0	16.959	0	0	0	0	0	0
K06334|g__Blautia.s__Blautia_sp_N6H1_15	0	0	0	0	0	0	0	0	0	0	0	0	0	0	0	0	0	0	0	0	0	0	0	0	0	8.11359	576.945	0	0	0	0	0	0	0	0	0	0	0	24.3162	0	0	0	0	0	0	0	0	0	0	0	8.11359	0	0	0	0	0	0	0	0	0	0	0	0	0	0	0	0	0	0	0	0	0	0	0	0	0	0	0	0	0	0	0	0	0	0	0	0	0	0	0	0	0	0	0	0	0	0	0	0	0	0	0	0	0	0	0	0	0	0	0	0	0	0	0
K06334|g__Blautia.s__Ruminococcus_torques	0	134.356	74.3674	0	0	0	0	75.268	0	0	0	0	4.13223	0	117.547	0	24.7849	28.7568	28.2883	129.338	4.13223	2.06612	81.2917	20.2813	22.1986	40.7699	0	58.557	26.3392	4.1195	12.3967	4.1195	0	59.7789	30.3929	0	310.067	54.9111	0	66.8491	63.357	125.565	197.398	114.798	230.738	100.623	98.7919	18.1597	0	43.4013	20.6442	14.0412	3.92927	0	41.842	0	95.0286	43.3502	0	28.8917	184.718	111.277	0	0	0	37.1901	33.0113	57.8258	0	10.3306	83.9951	26.8595	71.4729	44.7418	11.6665	0	0	0	45.164	0	0	114.741	6.18562	0	47.5207	44.881	52.247	39.2053	79.4663	12.3967	20.1526	43.8415	18.129	0	20.6527	135.698	0	0	0	42.7588	79.7229	153.762	0	39.2435	258.706	86.0991	66.6624	0	0	0	0	106.59	0	156.217
K06334|g__Clostridium.s__Clostridium_disporicum	0	0	0	0	0	0	0	20.4082	0	0	0	0	0	0	0	0	0	0	0	0	0	0	0	0	0	0	20.4082	0	0	0	0	40.8163	81.6327	0	0	0	20.4082	54.6094	326.913	0	0	0	0	0	0	0	0	0	0	0	0	48.9796	0	122.041	40.8163	0	20.4082	20.4082	0	693.878	0	0	0	0	0	0	0	0	0	0	0	0	0	0	0	0	0	0	0	0	0	0	0	0	0	20.4082	0	0	0	0	0	0	40.8163	183.673	0	0	0	0	0	0	0	0	0	0	0	20.4082	0	0	0	0	142.857	0	0	376.134
K06334|g__Clostridium.s__Clostridium_neonatale	0	0	0	0	0	0	0	0	0	0	0	0	0	0	14.4463	0	0	0	0	0	0	0	0	0	0	0	0	0	0	0	0	0	0	0	0	0	0	0	0	0	0	0	0	0	0	0	0	0	0	0	0	0	0	0	0	0	0	0	0	0	0	0	0	0	0	0	0	0	0	0	0	0	0	0	0	0	0	0	0	0	0	0	0	0	0	0	0	0	0	0	0	0	0	0	0	0	0	0	24.0964	0	0	0	0	0	0	0	0	0	0	0	0	0	0	0
K06334|g__Intestinimonas.s__Intestinimonas_butyriciproducens	0	0	0	0	0	0	0	0	0	0	15.625	0	0	0	0	0	0	0	0	0	0	0	0	0	0	0	0	0	0	0	0	6.68651	0	0	0	0	0	0	0	0	0	0	0	0	0	0	0	0	0	0	0	0	0	0	0	0	0	0	0	0	0	0	0	0	0	6.69643	0	0	0	0	0	0	0	0	0	0	0	0	0	0	0	0	63.9992	54.6642	0	0	0	0	0	0	0	0	0	0	0	0	0	0	0	0	0	0	0	0	0	0	0	0	0	0	0	0	0	0
K06334|g__Lachnoclostridium.s__Clostridium_saccharolyticum	0	0	0	0	0	0	0	0	0	0	0	0	0	0	0	0	0	0	0	0	0	0	0	0	0	0	0	0	0	0	0	0	0	0	0	0	0	0	0	0	0	0	0	0	0	0	0	0	0	0	0	0	0	0	0	0	0	0	0	0	0	0	0	0	0	0	0	0	0	0	0	0	0	0	0	0	0	0	0	21.322	0	0	0	0	0	0	0	114.236	0	0	0	0	0	0	0	184.95	255.307	0	0	0	0	0	0	0	0	0	0	0	0	0	0	0	0	0
K06334|g__Roseburia.s__Roseburia_hominis	0	0	0	0	0	0	0	56.3643	0	6.52174	0	0	0	76.0077	0	0	0	0	0	207.919	8.31065	143.843	17.111	0	8.68157	0	0	36.1794	8.68157	0	0	0	0	0	41.3043	0	0	41.3043	0	0	0	16.3984	39.1304	0	12.7112	0	0	0	0	0	6.52174	13.0247	255.473	0	6.52174	0	25.8375	14.6079	0	0	42.468	2.17391	0	0	0	2.17391	0	0	0	0	39.1117	21.7391	10.8696	48.8697	7.95143	0	0	0	0	0	0	438.603	6.52174	0	0	8.69565	4.33374	19.5652	82.4309	105.167	0	0	2.079	0	2.17391	0	0	0	0	4.0404	6.00797	17.3913	0	0	0	346.656	0	0	0	0	0	0	0	0
K06334|g__Roseburia.s__Roseburia_intestinalis	0	0	0	0	0	0	0	34.4428	0	36.9565	0	0	0	28.4751	0	0	0	0	0	0	0	160.332	13.0341	0	7.54889	0	0	39.1792	10.8696	0	36.9565	0	0	0	67.0195	0	0	0	0	0	0	14.9848	13.0435	34.3796	16.5572	0	0	0	0	0	0	0	0	324.664	227.331	0	368.663	127.849	0	0	53.3719	15.2174	0	0	0	47.5319	0	0	0	0	0	0	0	4.34783	4.33842	0	0	0	53.9009	0	0	58.6023	0	0	0	23.913	41.3043	8.46305	6.52174	53.3719	0	0	261.826	0	58.347	22.8808	0	0	0	54.09	4.329	0	0	0	0	0	0	0	0	0	0	0	0	0
K06334|g__Ruminococcaceae_unclassified.s__Eubacterium_siraeum	0	0	0	0	0	0	0	0	0	0	0	0	0	0	0	0	0	0	0	0	0	0	0	0	0	0	0	0	0	0	0	0	0	0	0	0	0	0	0	0	0	0	0	0	53.3577	79.6711	0	0	0	0	0	0	0	0	0	0	0	0	0	0	0	0	0	0	0	0	0	0	0	0	0	0	0	0	0	0	0	0	0	0	0	0	0	0	0	0	0	0	0	0	0	0	0	0	0	0	0	0	0	0	0	0	0	0	0	0	0	0	0	0	0	0	0	0
K06334|g__Ruminococcus.s__Ruminococcus_bicirculans	0	0	0	0	0	0	0	0	0	0	0	0	0	0	0	0	0	0	0	40.1587	6.69643	0	0	0	0	0	0	0	0	0	0	0	0	0	0	0	0	49.0774	0	0	0	8.51287	26.1732	0	0	109.228	0	0	0	0	0	0	0	0	0	0	0	0	0	0	0	0	0	0	0	0	0	0	0	0	0	0	0	0	0	0	0	0	0	0	0	0	0	0	0	0	0	0	6.69643	26.6318	0	0	0	0	0	0	0	0	0	0	31.6711	0	0	0	45.3011	36.4595	0	0	0	0	0	0	0	0
K06334|g__Ruminococcus.s__Ruminococcus_sp_AF31_8BH	0	0	0	0	0	0	0	4.13223	0	0	0	0	0	0	0	0	0	0	0	0	0	0	0	0	0	0	0	0	0	0	0	0	0	0	0	0	0	0	0	0	0	0	0	0	0	0	0	0	0	0	0	0	0	0	0	0	0	0	0	0	0	0	0	0	0	0	0	0	0	0	0	0	0	0	0	0	0	0	0	0	0	0	0	0	0	0	0	0	0	0	0	0	0	0	0	0	0	0	0	0	0	0	0	0	0	0	0	0	0	0	0	0	0	0
K06334|g__Turicibacter.s__Turicibacter_sanguinis	0	0	0	0	0	0	0	15.8371	0	0	0	0	0	0	0	0	0	0	0	4.52489	0	11.3122	0	0	0	0	0	0	0	0	0	0	9.04977	0	0	0	0	0	30.5689	12.9945	0	0	0	0	0	0	0	33.9367	0	0	0	0	0	0	0	0	13.1497	11.3122	19.9439	29.4118	0	45.2286	0	0	0	0	0	0	0	0	25.9263	0	0	0	0	0	0	0	0	0	0	0	0	0	0	0	0	0	0	0	0	0	15.7914	57.4369	0	0	13.5747	0	0	6.78733	11.0823	0	0	0	0	0	20.2914	0	0	0	0	0	0	0
K06334|unclassified	59.9932	16.3831	18.7822	0	0	93.8248	2.81552	22.3398	5.65392	13.378	48.4342	112.205	5.2417	64.0698	101.522	0	91.826	89.0491	25.7661	112.97	31.993	41.8208	181.938	37.9525	29.0189	192.011	260.223	84.3515	66.0445	103.086	19.3546	5.30977	22.7126	167.019	70.7068	5.74713	755.772	68.8161	93.8851	62.1177	57.1925	85.868	139.94	185.602	67.8533	21.1917	92.272	199.374	59.7735	41.8891	71.6524	49.4785	51.7277	10.9578	11.4795	35.9911	37.8365	23.6948	115.193	175.84	95.9039	82.2726	0	84.5209	29.7774	61.4055	46.0855	55.0536	0	47.5956	51.3316	27.8646	31.4258	43.1912	73.0492	3.21212	5.76374	22.3725	43.7627	43.9621	43.9393	31.3345	15.6199	43.7367	31.3052	320.086	70.5347	35.6425	102.23	224.803	16.6864	69.3932	69.5404	192.213	16.4676	119.547	127.33	33.7058	0	30.4089	57.8983	67.2398	172.095	72.9956	90.7769	87.9357	190.334	87.4233	0	104.63	92.2638	11.673	5.74713	165.609
K06396	198.951	128.527	283.593	69.5269	0	9.18505	26.8444	216.471	835.588	143.222	333.621	345.54	7.79221	551.211	329.139	0	109.647	38.966	175.57	71.8658	98.9946	510.736	309.732	390.41	152.939	117.582	1228.48	113.211	170.249	156.632	109.251	22.7796	234.948	30.6905	119.913	66.4832	890.818	126.782	241.865	181.769	114.574	139.402	94.4121	386.578	96.269	142.12	175.658	115.998	24.3146	61.3631	263.224	46.0896	175.332	632.877	178.732	68.0709	371.95	211.705	284.153	134.351	256.604	146.696	0	123.788	194.233	99.3777	124.757	394.135	62.3176	141.187	122.792	43.2763	142.306	124.319	211.739	0	46.9642	46.8705	318.804	56.2784	270.065	209.857	109.48	118.678	60.1322	181.278	146.865	197.981	189.889	395.232	79.8645	65.0505	349.809	20.3453	237.036	293.979	572.538	65.7518	58.9702	114.519	391.761	186.936	197.205	91.0692	319.311	86.3094	633.23	71.5007	14.9769	54.6548	507.068	517.413	206.313	571.537
K06396|g__Anaerostipes.s__Anaerostipes_hadrus	0	26.3239	55.8238	15.3323	0	0	0	175.438	835.588	81.2615	0	0	0	346.289	7.49582	0	56.9239	33.2481	84.9555	34.271	0	122.829	44.6305	75.4594	38.2283	73.2582	0	0	96.9916	101.882	40.9207	10.2172	234.948	30.6905	0	66.4832	110.953	22.244	181.094	181.769	98.9894	35.7862	0	215.054	35.7796	7.67263	103.874	78.0763	24.3146	0	99.0042	0	115.561	0	45.8227	20.4409	68.8526	55.6427	0	69.0537	76.5132	53.7084	0	90.1235	10.2302	7.65316	15.3453	0	0	125.122	115.07	20.4604	96.4092	20.4214	90.7877	0	35.641	25.5754	127.801	0	74.1688	0	10.2302	0	48.5934	51.2543	10.2302	7.67263	83.8481	284.658	69.0537	52.3563	57.0976	20.3453	57.9447	103.723	0	0	0	45.0874	327.882	28.133	0	0	236.231	9.49064	121.108	0	0	0	444.303	492.762	200.591	467.357
K06396|g__Blautia.s__Blautia_coccoides	0	5.93472	0	0	0	0	0	0	0	0	0	0	0	0	0	0	0	0	0	0	5.93472	0	0	0	0	0	2.96736	0	0	0	0	0	0	0	0	0	0	0	5.93472	0	0	0	0	0	0	0	5.93472	0	0	0	0	0	0	0	0	0	0	0	44.2174	0	0	0	0	0	0	0	0	0	0	0	0	0	0	0	0	0	0	0	0	0	0	0	0	0	0	0	0	0	0	0	0	0	0	0	0	0	8.90208	0	0	0	0	0	0	0	0	0	0	40.3276	0	0	0	0	0	0
K06396|g__Blautia.s__Blautia_obeum	0	0	0	0	0	0	0	0	0	0	0	0	0	0	0	0	0	0	48.7102	0	0	0	0	0	0	0	0	0	18.9256	0	0	0	0	0	35.142	0	41.0628	10.8111	0	0	0	0	43.2754	67.047	10.8696	27.1739	0	0	0	0	0	0	0	0	0	0	70.5365	0	0	0	16.3043	0	0	0	0	0	0	0	0	10.8696	0	0	0	0	0	0	0	0	0	0	0	0	0	0	0	0	10.8696	0	0	16.1887	0	0	0	0	0	0	64.9846	0	0	0	0	0	0	0	0	0	326.695	0	0	0	0	0	0	0
K06396|g__Blautia.s__Blautia_producta	198.951	0	0	0	0	0	0	0	0	0	41.5168	325.431	0	0	0	0	0	0	0	0	11.6004	0	0	8.88457	0	0	26.6362	0	0	0	0	0	0	0	0	0	13.7867	0	4.92611	0	0	0	0	0	0	0	2.96736	0	0	0	0	0	0	0	0	0	0	0	154.658	0	0	0	0	0	0	0	0	0	0	0	0	0	0	0	0	0	0	0	0	22.5323	8.25836	0	0	0	0	0	0	0	0	0	0	0	0	0	82.797	22.7824	35.5733	0	0	0	0	0	0	0	0	0	8.88457	5.91721	0	0	0	0	0	0
K06396|g__Blautia.s__Blautia_sp_N6H1_15	0	0	0	0	0	0	0	0	0	0	0	0	0	0	0	0	0	0	0	0	0	0	0	0	0	9.23077	862.129	0	0	0	0	0	0	0	0	0	0	0	36.9231	0	0	0	0	0	0	0	0	0	0	0	0	0	0	0	0	0	0	0	0	0	0	0	0	0	0	0	0	0	0	0	0	0	0	0	0	0	0	0	0	0	0	0	0	0	0	0	0	0	0	0	0	0	0	0	0	0	0	0	0	0	0	0	0	0	0	0	0	0	0	0	0	0	0	0
K06396|g__Coprococcus.s__Coprococcus_catus	0	0	0	0	0	0	0	0	0	0	0	0	0	0	0	0	0	0	21.4673	15.4185	0	0	104.276	15.4185	59.1784	10.173	0	0	0	11.0132	0	0	0	0	0	0	0	8.80091	0	0	0	26.4317	32.6957	32.1494	40.8671	19.6026	0	0	0	0	0	30.837	0	0	0	0	24.2291	46.2555	30.7328	21.4633	19.8238	17.6211	0	0	0	0	0	0	0	0	0	17.6211	0	24.2291	53.8126	0	0	0	0	0	0	0	0	0	0	22.9419	15.404	0	0	0	0	0	56.0689	0	0	28.286	0	0	0	15.4185	63.8794	0	0	0	0	27.6745	0	0	0	0	0	0	0	0
K06396|g__Eubacterium.s__Eubacterium_eligens	0	0	0	0	0	0	0	0	0	0	0	0	0	0	0	0	0	0	0	0	0	0	0	0	0	0	0	45.0846	0	0	0	0	0	0	0	0	0	21.1616	0	0	0	25.745	0	7.6778	0	0	0	0	0	0	0	0	21.6891	0	0	0	0	0	0	0	0	0	0	0	0	0	0	0	0	0	7.72201	0	0	0	7.6778	0	0	0	40.8777	0	0	23.166	0	0	11.5388	65.5486	0	0	0	0	0	0	7.72201	0	0	0	0	0	0	0	0	0	15.3556	11.4946	0	0	0	0	0	0	0	0	0	0
K06396|g__Flavonifractor.s__Flavonifractor_plautii	0	84.8327	209.498	54.1946	0	0	26.8444	0	0	0	230.764	20.1093	7.79221	0	145.215	0	12.9336	0	5.19481	0	45.5907	18.1818	43.4529	190.659	23.3616	24.92	327.576	0	0	0	31.1688	0	0	0	0	0	0	0	12.987	0	15.5844	0	0	0	0	0	0	0	0	10.3896	70.8382	0	0	0	0	0	17.6382	29.7997	54.5455	7.79221	97.8199	31.1688	0	24.4949	172.56	54.5254	105.603	375.706	62.3176	5.19481	0	5.19481	45.8968	64.8553	59.4613	0	0	15.5844	80.2779	33.7462	187.638	108.566	17.2066	62.2907	0	0	23.3766	103.523	79.2151	10.3896	0	12.6942	0	0	30.1581	22.4309	200.286	51.9481	58.9702	0	0	88.3117	0	0	25.3847	15.3662	24.8308	0	10.3896	54.6548	0	0	0	30.1494
K06396|g__Intestinimonas.s__Intestinimonas_butyriciproducens	0	0	0	0	0	0	0	0	0	0	61.3396	0	0	0	0	0	0	0	0	0	14.6647	0	0	0	0	0	0	0	0	0	0	12.5625	0	0	0	0	0	0	0	0	0	0	0	0	0	0	0	0	0	0	0	0	0	0	0	0	0	0	0	0	0	0	0	0	0	0	0	8.10811	0	0	0	0	0	0	0	0	0	0	0	0	0	0	82.0432	56.3873	0	0	0	0	0	0	10.8108	0	0	0	0	0	0	0	0	0	0	0	0	5.40541	0	0	0	0	0	0	0	0	0	0
K06396|g__Lachnoclostridium.s__Clostridium_saccharolyticum	0	0	0	0	0	0	0	0	0	0	0	0	0	0	0	0	0	0	0	0	0	0	0	0	0	0	0	0	0	0	0	0	0	0	0	0	0	0	0	0	0	0	0	0	0	0	0	0	0	0	0	0	0	0	0	0	0	0	0	0	0	0	0	0	0	0	0	0	0	0	0	0	0	0	0	0	0	0	0	0	0	0	0	0	0	0	0	86.7853	0	0	0	0	0	0	0	86.4716	242.402	0	0	0	0	0	5.25394	0	0	0	0	0	0	0	0	0	0	0
K06396|g__Roseburia.s__Roseburia_intestinalis	0	0	0	0	0	0	0	23.9077	0	61.9605	0	0	0	90.7927	0	0	0	0	0	0	0	284.243	15.0309	8.73375	0	0	0	56.7336	10.9266	0	37.1612	0	0	0	74.2069	0	0	0	0	0	0	0	10.9409	19.2699	8.75274	0	0	0	0	30.0247	0	0	0	596.829	110.185	0	190.694	80.0069	0	0	34.7071	21.8818	0	0	0	37.1991	0	0	0	0	0	0	0	0	0	0	0	0	69.8472	0	0	59.081	0	0	0	41.5327	86.9844	0	16.826	15.0903	0	0	228.921	0	66.1362	30.2852	0	0	0	54.0129	0	0	0	0	0	0	0	0	0	0	0	0	0	0
K06396|g__Ruminococcus.s__Ruminococcus_bicirculans	0	0	0	0	0	0	0	0	0	0	0	0	0	0	0	0	0	0	0	22.1762	21.2041	0	0	0	0	0	0	0	0	0	0	0	0	0	0	0	0	46.6074	0	0	0	0	7.5	0	0	51.4693	0	0	0	0	0	0	0	0	0	0	0	0	0	0	0	0	0	0	0	0	0	0	0	0	0	0	0	0	0	0	0	0	0	0	0	0	0	0	0	0	0	0	10	44.1866	0	0	0	0	0	0	0	0	0	0	0	0	0	0	57.696	33.7781	0	0	0	0	0	0	0	0
K06396|unclassified	0	11.4358	18.2717	0	0	9.18505	0	17.1248	0	0	0	0	0	114.13	176.428	0	39.79	5.71792	15.2417	0	0	85.4812	102.341	91.2548	32.1706	0	9.17434	11.3926	43.4054	43.736	0	0	0	0	10.5637	0	725.016	17.1574	0	0	0	51.4395	0	45.3797	0	36.2014	62.8826	37.9213	0	20.9488	93.3815	15.2526	38.081	36.0476	22.7246	47.63	0	0	0	36.0421	11.4359	22.3162	0	9.16918	11.4431	0	3.80952	10.3209	0	0	0	0	0	14.813	0	0	11.3232	5.71066	0	0	0	19.044	0	0	0	0	0	0	0	24.7193	0	0	0	0	0	0	20.3902	13.8037	0	0	0	70.4912	176.596	74.1692	0	0	151.712	25.2559	4.58725	0	62.7659	24.6515	5.72156	74.0308
K06406	183.768	17.1883	0	23.8444	13.7205	295.264	0	936.402	242.977	130.228	97.1768	351.678	20.2728	53.6179	0	0	686.175	497.165	1288.99	677.153	80.8419	265.976	187.059	362.488	310.538	598.401	808.974	439.271	437.619	68.3184	768.499	22.871	62.2014	87.6201	166.11	218.947	1811.23	336.783	76.4099	133.072	130.203	81.4524	541.533	127.659	363.433	331.281	846.98	194.856	128.312	3771.75	1078.75	121.322	833.822	626.852	353.871	9.12201	1783.18	790.441	324.018	158.268	512.957	211.985	0	0	162.55	792.412	99.0597	82.5127	7.98176	42.9186	55.9224	59.5695	141.172	100.067	186.127	18.5358	91.5764	17.1552	955.443	74.4505	516.518	390.781	61.7934	90.5111	1306.99	553.34	551.868	367.315	440.629	797.022	239.864	201.252	1126.05	255.84	679.315	607.955	1106.18	22.1184	7.66703	940.958	1791.29	115.688	131.099	93.1747	287.069	1230.69	506.569	222.851	86.653	40.0013	32.3816	5.95436	0	92.0671
K06406|g__Bacillus.s__Bacillus_coagulans	0	0	0	0	0	0	0	0	0	0	0	0	0	0	0	0	0	0	0	0	0	0	0	0	0	0	0	0	0	0	0	0	0	0	0	0	0	0	0	0	0	0	0	0	0	0	5.80046	0	0	0	0	0	0	0	0	0	0	0	0	0	0	0	0	0	0	0	0	0	0	0	0	0	0	0	0	0	0	0	0	0	0	0	0	0	0	0	0	0	0	0	0	0	0	0	0	0	0	0	0	0	0	0	0	0	0	0	0	0	0	0	0	0	0	0
K06406|g__Blautia.s__Blautia_coccoides	0	1.14025	0	0	0	0	0	0	0	0	0	0	0	0	0	0	0	0	0	0	1.14025	0	0	0	0	0	3.41687	0	0	0	0	0	0	0	0	0	0	0	4.55712	0	0	0	0	0	0	0	0	0	0	0	0	0	0	0	0	0	0	0	28.358	0	0	0	0	0	0	0	0	0	3.42075	0	0	0	0	0	0	0	0	0	0	0	0	0	0	0	0	0	0	0	0	0	0	0	0	0	0	0	0	3.42075	0	0	0	1.14025	0	0	0	0	0	14.2318	0	0	0	0	0	0
K06406|g__Blautia.s__Blautia_obeum	0	0	0	0	0	0	0	0	0	0	0	0	0	0	0	0	0	0	19.7797	0	0	0	0	0	0	0	0	0	0	0	0	8.21294	0	0	12.6987	0	59.3371	0	0	0	0	0	55.1398	54.6705	16.852	19.0813	0	21.0727	0	8.4802	0	0	0	0	0	0	66.8081	0	0	31.8134	25.3926	0	0	0	0	0	0	0	0	11.6615	0	0	0	0	0	0	0	0	0	0	0	0	0	0	0	0	9.54401	0	0	0	0	8.23058	0	0	0	0	91.3349	0	0	0	8.43296	0	0	0	0	0	146.618	0	0	0	0	0	0	0
K06406|g__Blautia.s__Blautia_producta	183.768	9.11164	0	0	0	0	0	0	0	0	33.0621	351.678	0	0	0	0	0	0	0	0	12.482	0	0	0	0	0	37.291	0	0	0	0	0	0	0	0	0	11.3174	0	7.98176	0	0	0	0	0	0	0	6.84151	0	0	0	0	0	0	0	0	0	0	0	163.63	0	0	0	0	0	0	0	0	0	4.561	0	0	0	0	0	0	0	0	0	4.561	37.5264	6.84151	0	0	0	0	0	0	0	0	0	0	0	0	0	89.691	39.9217	55.5138	12.5428	0	0	0	4.561	0	0	7.92583	11.2193	13.3721	38.6079	0	0	0	0	0	0
K06406|g__Blautia.s__Blautia_sp_N6H1_15	0	0	0	0	0	0	0	0	0	0	0	0	0	0	0	0	0	0	0	0	0	0	0	0	0	44.2593	760.061	0	0	0	0	0	0	0	0	0	0	0	50.582	0	0	0	0	0	0	0	0	0	0	0	9.24855	0	0	0	0	0	0	0	0	0	0	0	0	0	0	0	0	0	0	0	0	0	0	0	0	0	0	0	0	0	0	0	0	0	0	0	0	0	0	0	0	0	0	0	0	0	0	0	0	0	0	0	0	0	0	0	0	0	0	0	0	0	0	0
K06406|g__Blautia.s__Ruminococcus_torques	0	0	0	0	0	0	0	382.098	0	0	0	0	15.9794	0	0	0	584.398	279.983	415.177	94.5951	1.07066	0	0	218.62	136.943	296.007	0	280.42	136.573	9.63597	72.4097	12.4674	50.1628	32.1079	0	65.856	693.428	71.2987	0	63.719	50.6198	0	75.5281	7.48665	163.64	60.8882	657.993	30.6702	0	1016.2	749.876	9.42619	683.436	0	11.6711	0	416.312	209.667	0	34.2981	63.8923	28.7237	0	0	71.3822	467.432	87.467	48.9797	0	5.35332	22.4839	8.56531	86.5524	3.21199	4.28037	0	90.4811	16.06	487.506	0	0	114.591	0	0	516.59	62.0004	105.439	18.9227	42.7042	363.37	162.185	48.8783	751.315	0	177.879	108.83	186.296	0	0	341.97	766.376	70.4827	0	76.9664	154.269	274.824	45.4203	0	0	0	0	0	0	0
K06406|g__Coprococcus.s__Coprococcus_catus	0	0	0	0	0	0	0	0	0	0	0	0	0	0	0	0	0	0	16.7183	25.7959	7.70785	0	64.7155	14.7161	36.1083	9.05365	0	0	0	0	0	0	0	0	0	0	0	0	0	0	0	29.44	28.3036	31.4409	18.1175	24.901	0	0	15.7116	0	0	23.4713	7.78684	0	0	0	25.9892	23.7698	47.4316	11.325	33.8243	19.2474	0	0	0	0	0	0	0	0	0	0	0	22.6501	33.7711	0	0	0	0	0	0	0	0	0	0	15.8474	11.3199	0	0	0	0	0	10.1925	0	0	12.4486	0	0	0	16.9875	28.8502	0	0	0	0	21.2357	0	0	0	0	0	0	0	0
K06406|g__Coprococcus.s__Coprococcus_eutactus	0	0	0	0	0	0	0	0	0	0	0	0	0	0	0	0	0	0	0	0	0	0	0	0	0	0	0	0	0	0	0	0	0	0	0	0	0	0	0	0	0	0	175.364	0	11.2633	0	0	0	0	0	0	0	0	0	0	0	0	0	0	0	0	0	0	0	0	0	0	0	0	0	0	0	0	0	0	0	0	0	0	0	0	0	0	0	0	0	0	0	0	0	0	0	0	0	0	0	0	0	0	0	0	0	0	0	0	0	0	0	0	0	0	0	0	0
K06406|g__Hungatella.s__Hungatella_effluvii	0	0	0	0	0	6.93642	0	11.5567	0	0	0	0	0	5.78035	0	0	0	0	0	0	0	0	0	0	0	0	0	0	0	0	0	0	0	0	0	0	1.15207	0	0	0	0	0	0	0	0	0	0	0	0	0	0	16.12	0	0	14.9927	0	0	0	12.7128	0	2.31214	0	0	0	0	0	0	0	0	0	0	0	0	0	0	0	0	0	0	8.09249	0	0	0	0	0	0	0	1.15607	0	0	0	0	0	0	0	0	3.46821	0	0	0	0	0	0	0	0	0	0	0	24.2775	2.30814	0	0	0	0
K06406|g__Hungatella.s__Hungatella_hathewayi	0	6.93642	0	0	0	4.62428	0	210.942	0	0	20.6895	0	0	5.78035	0	0	0	0	0	0	0	0	0	0	0	0	0	0	0	0	0	0	0	0	0	0	30.003	0	0	0	0	0	0	0	0	0	0	0	0	21.927	0	25.4335	0	0	33.522	0	0	0	48.3828	0	13.8622	0	0	0	0	0	0	0	0	0	0	0	0	0	0	0	0	0	0	12.7168	0	0	4.62428	0	0	0	0	41.6065	24.1648	0	0	0	0	0	0	0	18.248	0	0	0	0	0	0	0	0	0	0	0	62.3755	37.6932	0	0	0	0
K06406|g__Intestinimonas.s__Intestinimonas_butyriciproducens	0	0	0	0	0	0	0	0	0	0	43.4252	0	0	0	0	0	0	0	0	0	0	0	0	0	0	0	0	0	0	0	0	0	0	0	0	0	0	0	0	0	0	0	0	0	0	0	0	0	0	0	0	0	0	0	0	0	8.03674	0	0	0	0	0	0	0	0	0	0	0	0	0	0	0	0	0	0	0	0	0	0	0	0	0	57.1691	90.5111	0	0	0	0	0	0	9.1809	0	0	0	0	0	0	0	0	0	0	0	0	0	0	0	0	0	0	0	0	0	0	0
K06406|g__Lachnoclostridium.s__Clostridium_saccharolyticum	0	0	0	0	0	0	0	0	0	0	0	0	0	0	0	0	0	0	0	0	0	0	0	0	0	0	0	0	0	0	0	0	0	0	0	0	0	0	0	0	0	0	0	0	0	0	0	0	0	0	0	0	0	0	0	0	0	0	0	0	0	0	0	0	0	0	0	0	0	0	0	0	0	0	0	0	0	0	0	16.1148	0	0	0	0	0	0	0	83.5323	0	0	0	0	0	0	0	92.6952	220.004	0	0	0	0	0	0	0	0	0	0	0	0	0	0	0	0	0
K06406|g__Lachnospiraceae_unclassified.s__Eubacterium_rectale	0	0	0	23.8444	0	0	0	302.163	242.977	20.521	0	0	4.29341	0	0	0	65.7915	162.838	823.551	298.73	5.44337	0	0	81.861	98.4919	15.747	0	17.4612	250.947	14.1878	630.414	2.19058	12.0386	48.5697	0	153.091	1016	197.61	0	69.3533	71.3787	7.55031	151.174	1.09529	81.4871	64.3736	97.1917	135.65	0	2700.82	319.627	25.0931	45.5773	0	62.1959	0	819.919	446.866	0	80.8311	244.542	70.9655	0	0	25.1333	250.825	5.47645	13.1435	0	1.09529	7.66703	36.1446	54.6196	17.5211	8.76232	18.5358	1.09529	1.09529	342.376	0	509.677	121.435	0	0	790.405	129.716	261.525	133.727	244.963	50.0423	32.822	112.103	55.0937	255.84	336.371	312.945	446.23	0	7.66703	493.167	974.037	24.0964	131.099	16.2083	7.27234	807.382	182.326	0	0	0	8.75634	0	0	0
K06406|g__Roseburia.s__Roseburia_intestinalis	0	0	0	0	8.90077	0	0	29.6426	0	109.707	0	0	0	42.0572	0	0	0	0	0	0	0	265.976	19.2938	18.244	23.4646	0	0	52.5642	0	0	65.6753	0	0	0	107.919	0	0	0	0	0	0	0	18.2183	32.9654	14.7071	6.84151	0	0	0	18.1766	0	0	0	626.852	231.49	9.12201	446.118	104.187	0	0	41.0451	21.6648	0	0	0	54.3057	0	0	0	0	0	0	0	9.12201	0	0	0	0	106.518	0	0	87.3349	0	0	0	48.8617	79.4033	21.4483	7.98176	39.61	0	0	309.453	0	75.3749	41.115	0	0	0	75.9327	0	0	0	0	0	0	0	0	0	0	0	0	0	0
K06406|g__Ruminococcaceae_unclassified.s__Eubacterium_siraeum	0	0	0	0	0	0	0	0	0	0	0	0	0	0	0	0	0	0	0	0	0	0	0	0	0	0	0	0	0	0	0	0	0	0	0	0	0	0	0	0	0	0	0	0	34.469	43.9147	0	0	0	0	0	0	0	0	0	0	0	0	0	0	0	0	0	0	0	0	0	0	0	0	0	0	0	0	0	0	0	0	0	0	0	0	0	0	0	0	0	0	0	0	0	0	0	0	0	0	0	0	0	0	0	0	0	0	0	0	0	0	0	0	0	0	0	0
K06406|g__Ruminococcus.s__Ruminococcus_bicirculans	0	0	0	0	0	0	0	0	0	0	0	0	0	0	0	0	0	0	0	30.221	11.4449	0	0	0	0	0	0	0	0	0	0	0	0	0	0	0	0	47.0376	0	0	0	7.84794	9.01027	0	0	90.6138	0	0	0	0	0	0	0	0	0	0	0	0	0	0	0	0	0	0	0	0	0	0	0	0	0	0	0	0	0	0	0	0	0	0	0	0	0	0	0	0	0	0	24.1442	46.9363	0	0	0	0	0	0	0	0	0	0	13.5922	0	0	0	77.444	38.9798	0	0	0	0	0	0	0	0
K06406|unclassified	0	0	0	0	4.81974	283.704	0	0	0	0	0	0	0	0	0	0	35.9863	54.3447	13.7631	227.811	41.5528	0	103.05	29.0461	15.5296	233.334	8.20514	88.8262	50.0985	44.4947	0	0	0	6.94248	45.492	0	0	20.8363	13.289	0	8.20408	36.6142	28.7948	0	22.8967	20.6669	79.1529	7.46348	112.6	6.1507	0	21.7777	97.0219	0	0	0	0	5.9514	23.5029	0	88.0871	71.3833	0	0	66.0346	19.8492	6.11621	20.3895	0	24.8085	25.7715	14.8596	0	47.5622	139.313	0	0	0	14.4826	0	0	67.4195	0	0	0	296.914	84.6368	66.9221	96.6718	297.063	35.6757	32.0401	0	0	0	0	85.0837	6.1549	0	12.9008	0	15.408	0	0	40.1581	77.0492	118.832	170.011	0	0	23.6253	5.95436	0	92.0671
K07813	0	230.116	241.312	187.992	7356.47	92.9857	141.133	910.546	212.3	293.433	0	72.4676	0	154.93	765.048	6.75701	634.463	325.907	830.961	1016.52	132.793	865.354	43.9363	255.442	265.754	5.85557	0	607.227	229.79	110.255	778.909	6.04029	164.829	272.242	162.444	147.859	1650.27	623.116	27.6935	81.8251	63.5571	380.646	573.396	500.918	173.791	357.797	269.167	39.3214	0	153.362	3030.04	101.14	950.136	2001.31	634.887	228.214	1014.75	544.721	220.883	431.35	357.635	513.366	0	340.778	94.032	189.443	35.1156	84.5922	76.9611	17.8606	222.118	125.239	178.892	147.928	352.135	413.639	187.866	1100.93	986.379	923.85	297.725	621.8	9.55233	9.30958	1085.84	1430.78	311.108	235.181	340.239	319.865	32.0917	595.568	1468.05	1749.8	706.311	3816.73	661.743	0	129.561	1120.33	2969.05	9.17431	401.09	216.167	174.075	2325.57	263.445	0	0	0	532.48	1631.22	686.571	2617.38
K07813|g__Blautia.s__Blautia_obeum	0	0	0	173.638	0	39.882	0	106.372	0	0	0	0	0	0	0	0	15.4966	0	13.2891	100.278	8.44261	0	0	0	0	0	0	2.21729	18.9538	2.21729	0	0	0	76.8449	6.47261	0	308.001	11.0718	0	12.2523	0	109.127	149.786	36.9468	17.1723	61.2581	0	0	0	0	0	0	0	0	0	15.5211	6.65188	0	86.2438	0	0	39.2625	0	0	0	0	0	0	0	2.21729	19.941	13.3038	0	2.21729	0	387.769	42.0993	0	0	421.523	8.86918	0	0	0	205.309	34.3195	15.2623	0	0	0	0	17.7286	54.6493	312.205	0	159.04	19.3961	0	110.422	35.4767	15.5014	0	0	0	0	93.5759	0	0	0	0	0	0	0	0
K07813|g__Blautia.s__Ruminococcus_torques	0	19.1161	23.6948	0	0	38.9908	0	57.5939	0	0	0	72.4676	0	0	4.78469	0	169.87	37.0734	23.2601	118.347	18.702	0	0	14.3427	23.9234	0	0	63.2847	13.3948	6.88073	114.546	0	16.7464	41.2844	6.9795	19.0612	172.914	60.9456	0	6.45982	0	63.7541	79.8058	33.8568	16.0294	30.3048	14.3541	9.28089	0	0	189.306	4.65116	143.549	127.238	19.1388	0	54.2775	16.7015	129.922	52.2352	11.6815	70.3743	0	68.4951	0	0	2.39234	13.9819	0	0	29.8212	16.3513	16.7237	9.27308	39.219	0	56.6719	1080.09	34.7408	495.506	0	23.3896	0	4.65479	314.697	311.293	23.3628	0	11.9617	6.7887	4.38042	66.4476	117.747	0	109.135	2511.7	305.304	0	0	75.356	186.529	0	0	33.4928	0	190.705	22.5943	0	0	0	0	1631.22	0	1039.98
K07813|g__Clostridium.s__Clostridium_perfringens	0	0	0	0	0	14.1129	141.133	0	9.63855	0	0	0	0	0	117.133	0	0	0	0	0	0	0	0	0	0	0	0	0	0	0	0	6.04029	9.63855	0	0	0	0	0	0	0	0	0	0	0	0	0	0	0	0	0	0	59.9365	0	0	0	0	10.0806	0	0	0	0	0	0	0	0	0	0	0	76.9611	0	0	0	0	0	0	0	0	0	0	0	0	0	0	0	0	9.63855	0	0	0	0	0	0	0	0	0	0	0	0	0	0	0	0	0	0	0	0	0	0	0	0	14.1048	0	0	11.5673
K07813|g__Coprococcus.s__Coprococcus_catus	0	0	0	0	0	0	0	0	0	0	0	0	0	0	0	0	0	0	0	0	0	0	0	0	0	0	0	0	0	0	0	0	0	0	0	0	0	0	0	0	0	0	0	0	0	0	0	0	0	0	0	0	0	0	0	0	0	0	0	0	0	0	0	0	0	0	0	0	0	0	0	14.1509	0	0	0	0	0	0	0	0	0	0	0	0	0	0	0	0	0	0	0	0	0	0	0	20.2612	0	0	0	0	0	0	0	0	0	0	0	0	0	0	0	0	0	0
K07813|g__Coprococcus.s__Coprococcus_comes	0	0	0	0	0	0	0	29.8165	0	0	0	0	0	0	0	0	165.737	32.2219	6.94474	41.232	4.58716	0	0	0	0	0	0	4.0568	15.9732	13.7615	61.7083	0	0	0	0	0	193.946	4.27378	0	0	0	52.0695	93.5716	8.9949	4.58716	24.972	0	16.2791	0	0	0	2.32558	0	0	0	6.4883	4.58716	0	0	0	0	18.3486	0	0	0	0	0	0	0	0	15.05	13.7615	0	6.88073	2.29358	0	0	0	20.7598	0	0	11.6279	0	0	0	250.828	20.6553	0	0	0	0	15.6883	2.079	71.2111	0	0	0	0	0	29.8969	13.1263	0	0	0	0	44.1727	0	0	0	0	0	0	0	0
K07813|g__Coprococcus.s__Coprococcus_eutactus	0	0	0	0	0	0	0	0	0	0	0	0	0	0	0	0	0	0	0	0	0	0	0	0	0	0	0	0	0	0	0	0	0	0	0	0	0	0	0	0	0	0	2.39234	2.29885	4.78469	0	0	0	0	0	0	0	0	0	0	0	0	0	0	0	0	0	0	0	0	0	0	0	0	0	0	0	0	0	0	0	0	0	0	0	0	0	0	0	0	0	0	0	0	0	0	0	0	0	0	0	0	0	0	0	0	0	0	0	0	0	0	0	0	0	0	0	0	0
K07813|g__Dorea.s__Dorea_longicatena	0	0	0	0	0	0	0	41.2844	0	0	0	0	0	0	0	0	13.1191	0	0	17.5767	0	0	0	0	0	0	0	0	20.1167	11.1546	0	0	0	41.2844	4.58716	0	161.655	15.7207	0	0	0	66.062	75.5358	17.946	24.4765	2.29358	0	0	0	0	0	0	0	0	0	8.7662	2.29358	0	0	0	0	16.055	0	0	0	0	0	0	0	2.29358	13.7615	6.88073	0	11.4679	9.17431	0	77.1327	0	0	0	13.7615	0	0	0	347.327	36.3645	17.7615	0	0	0	0	15.6947	16.0446	55.3741	0	0	0	0	0	22.9358	2.29358	0	0	0	0	75.689	0	0	0	0	0	0	0	0
K07813|g__Eisenbergiella.s__Eisenbergiella_tayi	0	0	0	0	0	0	0	0	0	0	0	0	0	0	0	0	0	0	0	0	0	0	0	11.9617	26.3158	0	0	0	0	0	0	0	0	0	0	0	0	0	0	0	0	0	7.07302	2.13675	0	16.7464	0	0	0	0	0	0	0	0	0	0	0	0	0	0	0	0	0	0	0	0	2.39234	11.1352	0	0	0	0	19.1161	0	0	0	0	0	0	0	0	21.3147	0	0	0	0	0	0	0	0	0	0	0	0	0	0	0	0	0	0	0	0	0	0	0	0	0	0	0	0	0	0	0	0
K07813|g__Enterococcus.s__Enterococcus_faecalis	0	0	0	0	3899.52	0	0	0	0	0	0	0	0	0	0	0	0	0	0	0	0	0	0	0	0	0	0	0	0	0	0	0	0	0	0	0	0	0	0	0	0	0	0	0	0	0	0	0	0	0	0	0	0	0	0	0	0	0	0	0	0	0	0	0	0	0	13.7931	0	0	0	0	0	0	0	0	0	0	0	0	0	0	0	0	0	0	0	0	0	0	0	0	0	0	0	0	0	0	0	0	0	0	0	0	0	0	0	0	0	0	0	0	0	0	0
K07813|g__Eubacterium.s__Eubacterium_eligens	0	0	0	0	0	0	0	0	0	0	0	0	0	18.444	0	0	0	0	2.04499	0	0	0	0	0	18.1614	0	0	19.9524	0	0	0	0	0	0	0	0	0	19.9393	0	0	0	0	25.3109	6.92841	2.30947	6.88073	0	0	0	0	36.1001	0	20.7058	0	0	0	93.7255	48.4461	0	0	25.3619	0	0	0	0	18.4758	0	0	0	0	1.91939	0	0	0	6.92841	0	0	0	45.7596	0	0	116.414	0	0	0	11.5473	0	0	0	0	0	0	82.247	0	0	0	0	0	0	0	31.8763	0	0	0	0	0	0	0	0	0	0	0	0	0
K07813|g__Faecalibacterium.s__Faecalibacterium_prausnitzii	0	0	0	7.17703	0	0	0	0	0	16.7464	0	0	0	0	0	0	14.0172	0	16.426	59.2683	4.78469	0	0	16.7464	11.9617	0	0	38.6053	59.1139	26.3158	35.735	0	0	0	7.17703	21.1621	0	62.1783	4.78469	0	0	0	9.46536	4.78469	4.78469	11.9617	0	0	0	0	0	0	156.091	0	16.1546	23.8513	75.9899	33.4758	0	47.8469	19.1388	50.1405	0	0	0	2.39234	0	0	0	0	9.56938	2.39234	9.4865	0	18.5011	25.8695	0	4.78469	16.5327	6.82135	76.0734	40.6699	0	2.39234	4.78469	47.2522	11.863	0	0	9.18104	4.78469	54.2926	77.7641	0	0	20.8853	0	0	11.9617	55.0239	193.706	0	0	0	0	116.51	16.0827	0	0	0	0	0	0	92.1636
K07813|g__Fusicatenibacter.s__Fusicatenibacter_saccharivorans	0	16.7294	37.8854	0	2.39234	0	0	35.3481	0	7.08354	0	0	0	9.56938	0	0	16.4817	0	9.26908	75.5056	6.85845	0	0	4.78469	6.80082	0	0	44.253	0	0	59.7859	0	9.41919	2.39234	0	23.7632	0	68.3719	0	0	2.39234	4.45846	9.56938	9.38942	4.78469	4.78469	14.3541	0	0	0	220.166	0	112.366	0	14.0278	16.5616	59.4428	47.8298	0	69.3553	14.3541	23.9234	0	0	0	4.78469	0	17.7662	0	0	13.6106	2.39234	21.2103	2.39234	18.4141	0	7.17703	0	26.1069	0	0	19.1388	2.39234	0	0	71.4097	18.6844	2.39234	14.3541	7.17703	2.39234	42.5745	105.578	269.123	11.5574	0	0	0	0	54.6018	202.599	0	37.7683	28.1736	4.40442	121.996	23.5472	0	0	0	0	0	7.17703	67.261
K07813|g__Lachnospira.s__Lachnospira_pectinoschiza	0	0	0	0	0	0	0	0	0	17.9131	0	0	0	0	0	0	59.335	0	0	0	0	0	0	0	2.1978	0	0	9.05938	0	0	42.4605	0	41.2857	0	0	0	0	0	0	0	0	0	0	36.0516	4.12844	4.58716	50.4593	0	0	0	630.892	0	0	96.0743	0	0	0	0	0	0	9.19064	0	0	36.6022	0	0	0	0	0	0	0	2.29358	0	0	22.3437	0	0	0	0	0	0	0	0	0	0	0	0	0	0	0	0	0	0	0	0	0	0	0	0	0	0	0	0	0	0	274.024	0	0	0	0	0	0	0	0
K07813|g__Lachnospiraceae_unclassified.s__Eubacterium_rectale	0	0	0	7.17703	0	0	0	411.481	202.661	73.7098	0	0	0	0	0	0	68.4032	102.888	24.6327	172.569	22.4156	0	0	126.794	83.074	0	0	94.3286	8.58716	8.33333	66.4884	0	11.9617	18.2864	0	9.43676	807.12	55.222	0	63.1129	52.24	2.39234	19.9464	84.0016	36.9848	117.096	62.7843	13.7615	0	139.905	433.974	6.59212	191.159	0	104.074	0	98.2446	150.847	0	49.8442	138.323	59.2796	0	0	38.6343	104.643	13.0895	32.5456	0	2.29358	39.3459	20.7886	39.3197	34.9259	93.0869	0	2.39234	16.055	542.747	0	199.021	102.032	0	0	170.376	186.513	91.4686	11.2428	175.265	37.5316	13.7615	47.7742	320.284	299.261	256.644	795.974	274.487	0	7.17703	512.754	1507.87	0	102.806	56.9421	161.413	444.384	136.855	0	0	0	0	0	0	0
K07813|g__Lactobacillus.s__Lactobacillus_paraplantarum	0	0	0	0	0	0	0	0	0	0	0	0	0	0	0	0	0	0	0	0	0	0	0	0	0	0	0	0	0	0	0	0	0	0	0	0	0	0	0	0	0	0	0	0	0	0	0	0	0	0	0	0	0	0	0	0	0	0	0	0	0	0	0	0	42.0049	0	0	0	0	0	0	0	0	0	0	0	0	0	0	0	0	0	0	0	0	0	0	0	13.3929	0	0	0	0	0	0	0	0	0	0	0	0	0	0	0	0	0	0	0	0	0	0	0	0	0
K07813|g__Lactobacillus.s__Lactobacillus_plantarum	0	0	0	0	0	0	0	0	0	0	0	0	0	0	0	0	0	0	0	0	0	0	0	0	0	0	0	0	0	0	0	0	0	0	0	0	0	0	0	0	0	0	0	0	0	0	0	0	0	0	0	0	0	0	0	0	0	0	0	0	0	0	0	0	13.3929	0	0	0	0	0	0	0	0	0	0	0	0	0	0	0	0	0	0	0	0	0	0	0	4.46429	0	0	0	0	0	0	0	0	0	0	0	0	0	0	0	0	0	0	0	0	0	0	0	0	0
K07813|g__Listeria.s__Listeria_monocytogenes	0	0	0	0	3452.16	0	0	0	0	0	0	0	0	0	0	0	0	0	0	0	0	0	0	0	0	0	0	0	0	0	0	0	0	0	0	0	0	0	0	0	0	0	0	0	0	0	0	0	0	0	0	0	0	0	0	0	0	0	0	0	0	0	0	0	0	0	1.72414	0	0	0	0	0	0	0	0	0	0	0	0	0	0	0	0	0	0	0	0	0	0	0	0	0	0	0	0	0	0	0	0	0	0	0	0	0	0	0	0	0	0	0	0	0	0	0
K07813|g__Roseburia.s__Roseburia_faecis	0	39.2652	58.9443	0	0	0	0	51.6212	0	16.357	0	0	0	16.2796	328.379	0	35.8103	113.605	242.555	0	38.3368	42.9984	2.21729	18.8211	22.9447	0	0	91.6736	31.6382	2.39234	75.0221	0	52.8964	50.9068	6.9795	0	0	161.668	0	0	4.46233	16.0394	48.2865	94.8743	24.8343	18.728	90.0138	0	0	0	993.115	0	167.904	376.614	57.7519	25.7459	59.7098	35.5908	0	112.945	21.2121	58.5831	0	151.738	0	0	0	0	0	0	32.9002	4.0404	0	18.4947	62.2275	0	0	0	53.4493	0	0	0	0	2.26244	2.39234	92.2824	16.2921	0	32.1146	96.6276	4.78469	73.9804	0	455.327	61.5523	49.1025	0	0	0	51.9397	225.654	0	168.736	70.2866	2.01207	0	45.7077	0	0	0	11.3965	0	28.5967	224.657
K07813|g__Roseburia.s__Roseburia_hominis	0	155.005	120.787	0	0	0	0	32.5307	0	33.797	0	0	0	22.595	138.215	0	76.1931	40.119	47.2974	276.927	26.3717	141.586	19.5607	15.8029	22.5659	0	0	34.2953	18.2781	39.1992	51.8441	0	15.8053	22.7339	38.6522	74.4361	0	130.015	0	0	4.46233	0	20.4709	53.9688	13.766	14.2553	25.7552	0	0	0	422.668	27.6342	158.362	489.282	112.502	105.724	153.144	53.9324	0	85.2982	39.2689	68.3504	0	83.9429	0	25.3972	0	9.16338	0	4.17537	22.6135	26.5902	22.8069	11.6708	33.2158	0	2.39234	0	44.6774	0	0	86.2954	7.15999	0	2.20751	85.6064	24.9125	52.8611	29.5191	46.4205	1.98807	62.765	223.235	228.648	60.2452	73.3695	62.5553	0	0	67.8005	253.703	2.29358	91.7799	27.272	2.39234	477.442	18.6585	0	0	0	0	0	6.74778	109.781
K07813|g__Roseburia.s__Roseburia_intestinalis	0	0	0	0	2.39234	0	0	78.7352	0	127.826	0	0	0	66.6545	0	0	0	0	108.617	0	0	621.483	22.1583	35.1404	29.4599	0	0	139.961	32.2664	0	125.844	0	0	0	91.5955	0	6.63723	0	0	0	0	28.6117	29.8886	61.3559	6.88522	23.5761	0	0	0	13.4576	0	0	0	912.101	299.771	25.5552	394.313	139.029	0	0	77.0378	85.5284	0	0	0	33.75	0	0	0	0	0	0	0	41.4565	35.2631	0	0	0	166.881	0	0	180.302	0	0	0	86.5939	66.1944	168.685	43.2478	81.605	0	121.761	455.007	0	69.0035	186.4	0	0	0	203.092	246.165	0	0	0	0	0	0	0	0	0	0	0	0	0
K07813|g__Roseburia.s__Roseburia_inulinivorans	0	0	0	0	0	0	0	65.7635	0	0	0	0	0	13.7615	176.537	0	0	0	336.625	154.813	2.29358	34.0195	0	11.0474	18.3486	0	0	65.5397	11.4679	0	145.475	0	0	18.5086	0	0	0	0	0	0	0	38.1319	2.29358	47.3826	8.26363	20.3528	11.4458	0	0	0	103.822	0	0	0	11.4679	0	2.29358	0	0	13.8255	2.06612	2.29358	0	0	0	0	0	0	0	6.88073	0	2.29358	50.2289	9.14831	11.4679	0	0	0	34.7237	0	0	13.9535	0	0	38.7522	207.135	4.65116	0	9.08575	34.5334	0	76.8609	13.4172	30.3753	138.174	0	0	0	0	11.4522	75.8907	6.88073	0	0	0	487.074	0	0	0	0	0	0	644.05	1071.97
K07813|g__Ruminococcus.s__Ruminococcus_bicirculans	0	0	0	0	0	0	0	0	0	0	0	0	0	0	0	0	0	0	0	0	0	0	0	0	0	0	0	0	0	0	0	0	0	0	0	0	0	33.709	0	0	0	0	0	0	0	0	0	0	0	0	0	0	0	0	0	0	0	0	0	0	0	0	0	0	0	0	0	0	0	0	0	0	0	0	0	0	0	0	0	0	0	0	0	0	0	0	0	0	6.83371	0	0	0	0	0	0	0	0	0	0	0	0	0	0	0	0	0	0	0	0	0	0	0	0	0
K07813|g__Streptococcus.s__Streptococcus_pneumoniae	0	0	0	0	0	0	0	0	0	0	0	0	0	0	0	0	0	0	0	0	0	0	0	0	0	0	0	0	0	0	0	0	0	0	0	0	0	0	0	0	0	0	0	0	0	0	0	0	0	0	0	0	0	0	0	0	0	0	0	0	0	0	0	0	0	0	1.72414	0	0	0	0	0	0	0	0	0	0	0	0	0	0	0	0	0	0	0	0	0	0	0	0	0	0	0	0	0	0	0	0	0	0	0	0	0	0	0	0	0	0	0	0	0	0	0
K07813|g__Turicibacter.s__Turicibacter_sanguinis	0	0	0	0	0	0	0	0	0	0	0	0	0	0	0	0	0	0	0	0	0	25.2668	0	0	0	0	0	0	0	0	0	0	7.07547	0	0	0	0	0	11.7266	0	0	0	0	0	0	0	0	0	0	0	0	0	0	0	0	0	0	18.8679	4.71698	0	0	21.2264	0	0	0	0	0	0	0	0	23.5849	0	0	0	0	0	0	0	0	0	0	0	0	0	0	0	0	0	0	0	0	0	0	28.2797	0	0	0	0	0	0	14.1288	0	0	0	0	0	0	0	0	0	0	0	0	0
K07813|unclassified	0	0	0	0	0	0	0	0	0	0	0	0	0	7.62632	0	6.75701	0	0	0	0	0	0	0	0	0	5.85557	0	0	0	0	0	0	0	0	0	0	0	0	11.1822	0	0	0	0	0	0	0	0	0	0	0	0	0	0	0	0	0	0	0	0	0	0	0	0	0	0	0	0	0	0	0	0	0	0	0	0	0	0	0	0	0	0	6.66306	0	0	0	0	0	0	0	0	0	0	0	0	0	0	0	0	0	0	0	0	0	0	3.85356	0	0	0	0	0	506.979	0	0	0
K09759	0	0	0	41.6806	14.3702	0	0	664.973	251.774	101.299	64.9227	0	0	122.886	0	0	560.157	268.606	918.92	562.164	34.356	395.476	50.221	154.419	225.885	249.103	0	440.789	274.03	10.9244	495.684	20.9185	52.2075	31.9384	152.615	174.378	1269.22	312.476	0	100.446	112.802	40.8439	207.555	43.6726	203.174	139.957	338.7	134.771	0	1673.12	1009.35	42.7724	945.197	706.03	236.069	0	966.368	611.709	20.281	107.135	348.097	149.928	0	0	74.1573	559.152	49.7517	55.7875	0	16.3803	78.2856	66.8554	185.409	116.897	151.702	10.9855	79.2213	11.8343	772.725	0	286.131	740.534	27.1279	63.3029	1009.8	528.615	371.661	194.15	407.563	734.238	164.59	187.837	1096.14	247.967	357.17	440.991	305.832	0	19.4421	936.225	1441.52	84.4544	127.136	53.1637	144.858	1128.14	280.715	0	0	0	19.8347	9.71812	8.15146	68.2501
K09759|g__Blautia.s__Blautia_coccoides	0	0	0	0	0	0	0	0	0	0	0	0	0	0	0	0	0	0	0	0	0	0	0	0	0	0	0	0	0	0	0	0	0	0	0	0	0	0	0	0	0	0	0	0	0	0	0	0	0	0	0	0	0	0	0	0	0	0	20.281	0	0	0	0	0	0	0	0	0	0	0	0	0	0	0	0	0	0	0	0	0	0	0	0	0	0	0	0	0	0	0	0	0	0	0	0	0	0	0	0	0	0	0	0	0	0	0	0	0	0	0	0	0	0	0
K09759|g__Blautia.s__Ruminococcus_torques	0	0	0	0	0	0	0	337.696	0	0	0	0	0	0	0	0	314.607	154.607	433.118	141.35	0	0	0	74.1863	116.291	174.196	0	142.546	127.328	5.91716	309.481	13.4048	19.44	19.3215	0	93.9156	729.627	150.012	0	61.1368	73.1969	0	64.9901	0	105.045	73.4606	148.291	67.7714	0	777.919	460.354	5.91716	384.345	0	24.5139	0	347.461	269.713	0	54.8699	106.608	42.8663	0	0	42.1489	345.211	24.5118	32.967	0	0	15.1001	12.6796	95.8151	6.72066	19.295	0	38.7467	7.60778	385.398	0	0	127.338	0	0	642.042	123.665	99.2645	89.3641	167.791	224.714	89.2455	81.2191	518.586	0	199.691	249.272	197.675	0	0	492.726	813.793	43.9178	0	26.5493	69.5261	405.807	126.401	0	0	0	0	0	0	0
K09759|g__Intestinimonas.s__Intestinimonas_butyriciproducens	0	0	0	0	0	0	0	0	0	0	64.9227	0	0	0	0	0	0	0	0	0	8.49618	0	0	0	0	0	0	0	0	0	0	0	0	0	0	0	0	0	0	0	0	0	0	0	0	0	0	0	0	0	0	0	0	0	0	0	0	0	0	0	0	0	0	0	0	0	0	0	0	0	0	0	0	0	0	0	0	0	0	0	0	0	27.1279	63.3029	0	0	0	0	0	0	0	0	0	0	0	0	0	0	0	0	0	0	0	0	0	0	0	0	0	0	0	0	0	0
K09759|g__Lachnospiraceae_unclassified.s__Eubacterium_rectale	0	0	0	41.6806	14.3702	0	0	243.648	251.774	11.8322	0	0	0	0	0	0	233.347	87.5144	476.343	128.916	0	0	0	75.5475	82.6254	74.9067	0	101.551	100.509	5.00725	157.462	7.51374	32.7676	12.6169	0	80.462	539.594	109.155	0	39.309	39.6056	0	63.2403	0	55.2146	58.9742	182.214	66.9993	0	885.079	526.598	6.76033	210.647	0	27.0413	0	299.36	212.143	0	52.2653	78.2061	38.8569	0	0	32.0084	175.963	25.2399	22.8205	0	0	12.6775	14.3702	54.8163	4.22654	5.91716	10.9855	30.3308	4.22654	274.353	0	286.131	68.1444	0	0	361.06	100.82	110.288	60.7069	117.718	137.584	57.772	72.0472	261.756	247.967	82.7004	146.058	108.157	0	19.4421	337.478	596.843	26.1664	127.136	16.7987	66.0363	367.058	129.381	0	0	0	0	0	0	0
K09759|g__Roseburia.s__Roseburia_hominis	0	0	0	0	0	0	0	35.1737	0	0	0	0	0	74.1907	0	0	0	0	0	261.482	0	120.86	40.9226	0	8.45095	0	0	54.3574	11.5589	0	0	0	0	0	38.6528	0	0	41.2178	0	0	0	10.989	43.817	0	17.6839	0	0	0	0	0	22.4001	13.5199	290.775	0	8.45309	0	35.2704	21.978	0	0	50.3495	16.0123	0	0	0	5.91716	0	0	0	0	40.501	20.2874	13.4966	38.7943	16.7164	0	10.1437	0	0	0	0	433.418	0	0	0	9.17954	16.8362	9.29839	89.5286	90.1517	8.20174	0	0	0	20.0049	0	0	0	0	0	17.5695	14.3702	0	0	9.29554	343.716	0	0	0	0	0	0	0	0
K09759|g__Roseburia.s__Roseburia_intestinalis	0	0	0	0	0	0	0	35.9463	0	89.4669	0	0	0	48.6956	0	0	0	0	0	0	0	274.616	9.29839	0	18.5175	0	0	77.9453	12.5506	0	28.7405	0	0	0	75.7291	0	0	0	0	0	0	12.4463	24.3836	27.8909	10.1115	7.5223	0	0	0	10.1239	0	0	0	695.326	176.061	0	276.988	107.876	0	0	42.8694	11.8343	0	0	0	21.1306	0	0	0	0	0	0	0	5.07185	0	0	0	0	112.975	0	0	81.7982	0	0	6.69787	27.518	67.3843	16.8562	13.5249	40.496	0	8.40237	315.8	0	54.7734	45.6608	0	0	0	93.6948	0	0	0	0	0	0	0	0	0	0	0	0	0	0
K09759|g__Roseburia.s__Roseburia_sp_831b	0	0	0	0	0	0	0	0	0	0	0	0	0	0	0	0	0	0	0	0	0	0	0	0	0	0	0	0	0	0	0	0	0	0	0	0	0	0	0	0	0	0	0	0	0	0	0	0	0	0	0	0	0	10.704	0	0	0	0	0	0	0	0	0	0	0	0	0	0	0	0	0	0	0	0	0	0	0	0	0	0	0	0	0	0	0	0	0	0	0	0	0	0	0	0	0	0	0	0	0	0	0	0	0	0	0	0	0	0	0	0	0	0	0	0
K09759|unclassified	0	0	0	0	0	0	0	12.5093	0	0	0	0	0	0	0	0	12.202	26.4851	9.45823	30.4161	25.8598	0	0	4.68537	0	0	0	64.3884	22.0838	0	0	0	0	0	38.2333	0	0	12.0916	0	0	0	17.4086	11.1241	15.7817	15.1192	0	8.19551	0	0	0	0	16.5749	59.4294	0	0	0	7.2878	0	0	0	70.0644	40.3587	0	0	0	10.9308	0	0	0	16.3803	10.007	19.5181	21.2809	62.0837	109.773	0	0	0	0	0	0	29.8358	0	0	0	267.434	77.8882	17.924	18.9997	241.292	9.37073	26.1678	0	0	0	0	0	0	0	12.3259	13.3125	0	0	9.81558	0	11.5554	24.9332	0	0	0	19.8347	9.71812	8.15146	68.2501
K10542	253.766	258.772	448.966	30.7455	0	648.389	74.3869	677.273	256.212	189.209	43.4465	0	7.59437	183.247	1571.28	0	816.061	454.504	1128.77	322.275	94.3884	305.916	448.607	200.917	165.357	702.6	321.433	470.024	197.474	81.6903	504.633	37.6277	202.472	743.72	145.23	103.86	2146.92	421.632	216.212	152.315	201.345	346.342	285.256	372.945	272.219	213.575	227.827	374.079	295.824	1183.21	1187.87	89.2631	1071.11	114.95	142.336	672.256	572.432	477.13	189.258	898.393	200.211	296.79	0	937.707	161.141	377.462	111.709	84.8189	50.6325	251.5	283.582	109.41	288.113	115.852	205.562	7.35294	116.964	176.013	551.04	0	253.418	300.214	110.419	663.581	724.738	952.788	306.554	250.47	372.506	911.091	168.904	641.829	903.022	1533.39	378.681	654.533	294.775	8.89513	36.713	746.552	1946.52	178.784	544.839	359.291	668.564	788.077	543.137	59.748	0	1066.07	143.221	14.3838	51.6756	500.233
K10542|g__Aeromonas.s__Aeromonas_piscicola	0	0	0	0	0	0	0	0	0	0	0	0	0	0	0	0	0	0	0	0	0	0	0	0	0	0	0	0	0	0	0	0	0	0	0	0	0	0	0	0	0	0	0	0	0	0	0	0	0	0	0	0	0	0	0	0	0	0	0	0	0	0	0	1.40449	0	0	0	0	0	0	0	0	0	0	0	0	0	0	0	0	0	0	0	0	0	0	0	0	0	0	0	0	0	0	0	0	0	0	0	0	0	0	0	0	0	0	0	0	0	0	0	0	0	0
K10542|g__Aeromonas.s__Aeromonas_salmonicida	0	0	0	0	0	0	0	0	0	0	0	0	0	0	0	0	0	0	0	0	0	0	0	0	0	0	0	0	0	0	0	0	0	0	0	0	0	0	0	0	0	0	0	0	0	0	0	0	0	0	0	0	0	0	0	0	0	0	0	0	0	0	0	45.6086	0	0	0	0	0	0	0	0	0	0	0	0	0	0	0	0	0	0	0	0	0	0	0	0	0	0	0	0	0	0	0	0	0	0	0	0	0	0	0	0	0	0	0	0	0	0	0	0	0	0
K10542|g__Aggregatibacter.s__Aggregatibacter_segnis	0	0	0	0	0	0	0	0	0	0	0	0	0	0	0	0	0	0	0	0	0	0	0	0	0	0	0	0	0	0	0	0	0	0	0	0	0	0	2.91545	0	0	0	0	0	0	0	0	0	0	0	0	0	0	0	0	0	0	0	0	0	0	0	0	0	0	0	0	0	0	0	0	0	0	0	0	0	0	0	0	0	0	0	0	0	0	0	0	0	0	0	0	0	0	0	0	0	0	0	0	0	0	0	0	0	0	0	0	0	0	0	0	0	0	0
K10542|g__Aggregatibacter.s__Aggregatibacter_sp_oral_taxon_458	0	0	0	0	0	0	0	0	0	0	0	0	0	0	0	0	0	0	0	0	0	0	0	0	0	0	0	0	0	0	0	0	0	0	0	0	0	0	0	0	0	0	0	0	0	0	0	0	0	0	0	0	0	0.716332	0	0	0	0	0	0	0	0	0	0	0	0	0	0	0	0	0	0	0	0	0	0	0	0	0	0	0	0	0	0	0	0	0	0	0	0	0	0	0	0	0	0	0	0	0	0	0	0	0	0	0	0	0	0	0	0	0	0	0	0
K10542|g__Atlantibacter.s__Atlantibacter_hermannii	0	0	0	0	0	0	0	0	0	0	0	0	0	0	0	0	0	0	0	0	0	0	0	0	0	0	0	0	0	0	0	0	0	0	0	0	0	0	0	0	0	0	0	0	0	0	0	0	0	0	0	0	0	0	0	0	0	0	0	0	0	0	0	0	0	0	0	0	0	0	0	0	5.10204	0	0	0	0	0	0	0	0	0	0	0	0	0	0	0	0	0	0	0	0	0	0	0	0	0	0	0	0	0	0	0	0	0	0	0	0	0	0	0	0	0
K10542|g__Blautia.s__Blautia_hansenii	0	6.61441	49.8699	0	0	256.491	0	0	0	19.8402	11.6649	0	2.20373	12.4398	28.5	0	38.4154	16.0726	13.8684	95.8938	4.41176	16.6418	190.927	19.717	1.47059	350.604	236.744	0	2.20588	0	5.12785	0	0	0	10.2866	0	0	0	10.2909	0	0	0	0	0	0	11.0294	17.6471	204.195	175.816	35.2696	8.04316	0	0	13.1295	2.94118	0	0	0	189.258	147.501	1.47059	36.7382	0	115.621	21.9987	36.5315	38.7479	23.442	0	0	0	0	5.14544	0	0	0	1.47059	99.04	8.08662	0	0	19.0994	16.8371	11.0278	2.20588	0	0	19.8264	59.5233	0	3.64577	32.1738	5.0484	162.344	111.995	14.6243	17.5874	0	2.20588	0	0	5.02278	0	0	22.6011	54.8906	18.1256	29.31	0	665.185	0	0	0	14.5542
K10542|g__Blautia.s__Ruminococcus_torques	0	0	0	0	0	0	0	400.19	0	0	1.47059	0	2.94118	0	3.67647	0	145.977	70.8623	344.594	79.1608	1.47059	2.94118	1.43472	73.9417	51.257	76.7751	0	165.675	40.651	6.57272	131.441	10.9837	54.1368	9.55882	1.47059	29.9337	432.414	84.7855	0	72.2788	74.7226	0	18.259	3.62658	38.0864	88.146	37.4709	45.3906	0	761.551	356.911	1.47059	465.999	0	8.79594	0	137.811	130.323	0	11.7647	25.5392	16.9053	0	2.12708	48.4277	177.792	10.2941	21.3001	0	0	10.964	6.60594	95.9214	4.41176	8.80012	0	52.0852	2.20588	202.314	0	0	78.5073	2.94118	2.17311	276.319	102.709	77.0078	44.5685	88.0254	308.093	70.4576	78.6925	427.494	0	86.3865	127.097	88.6882	0	0	192.29	508.974	43.3261	0	37.2462	112.136	294.927	96.1616	0	0	0	0	0	0	0.735294
K10542|g__Citrobacter.s__Citrobacter_braakii	0	0	0	0	0	0	0	0	0	0	0	0	0	0	0	0	0	0	0	0	0	0	0	0	0	0	0	0	0	0	0	0	0	0	0	0	0	0	0	0	0	0	0	0	0	0	0	0	0	0	0	0	0	0	0	0	0	0	0	0	0	0	0	0	0	0	0	0	0	0	0	0	0	0	0	0	0	4.35637	0	0	0	0	0	0	0	0	0	0	0	0	0	0	0	0	0	0	0	0	0	0	0	0	0	0	0	0	0	0	0	0	0	0	0	0
K10542|g__Citrobacter.s__Citrobacter_freundii	0	1.45667	0	0	0	0	0	0	0	0	0	0	0	0	0	0	0	0	0	0	0	0	0	0	0	0	0	0	0	0	0	0	0	0	0	0	0	0	0	0	0	0	0	0	0	0	0	0	0	0	0	0	0	0	0	0	0	0	0	0	0	0	0	0	0	0	0	0	0	0	0	0	21.8469	0	0	0	0	2.18659	0	0	0	0	0	0	0	0	0	0	0	0	0	0	0	0	0	0	0	0	0	0	0	0	0	0	0	0	0	1.45773	0	0	0	0	0	0
K10542|g__Citrobacter.s__Citrobacter_portucalensis	0	0	0	0	0	0	0	0	0	0	0	0	0	0	0	0	0	0	0	0	0	0	0	0	0	0	0	0	0	0	0	0	0	0	0	0	0	0	0	0	0	0	0	0	0	0	0	0	0	0	0	0	0	0	0	0	0	0	0	0	0	0	0	0	0	0	0	0	0	0	0	0	0.728863	0	0	0	0	1.45773	0	0	0	0	0	0	0	0	0	0	0	0	0	0	0	0	0	0	0	0	0	0	0	0	0	0	0	0	0	15.2573	0	0	0	0	0	0
K10542|g__Citrobacter.s__Citrobacter_werkmanii	0	0	0	0	0	0	0	0	0	0	0	0	0	0	0	0	0	0	0	0	0	0	0	0	0	0	0	0	0	0	0	0	0	0	0	0	0	0	0	0	0	0	0	0	0	0	0	0	0	0	0	0	0	0	0	0	0	0	0	0	0	0	0	0	0	0	0	0	0	0	0	0	0	0	0	0	0	0	0	0	0	0	0	0	0	0	0	0	0	0	0	0	0	0	0	0	0	0	0	0	0	0	0	0	2.91545	0	0	0	0	0	0	0	0	0
K10542|g__Citrobacter.s__Citrobacter_youngae	0	0	0	0	0	0	0	0	0	0	0	0	0	0	0	0	0	0	0	0	0	0	0	0	0	0	0	0	0	0	0	0	0	0	0	0	0	0	0	0	0	0	0	0	0	0	0	0	0	0	0	0	0	0	0	0	0	0	0	0	0	0	0	0	0	0	0	0	0	0	0	0	0	0	0	0	0	1.45773	0	0	0	0	0	0	0	0	0	0	0	0	0	0	0	0	0	0	0	0	0	0	0	0	0	0	0	0	0	13.723	0	0	0	0	0	0
K10542|g__Clostridium.s__Clostridium_perfringens	0	0	0	0	0	9.29235	74.3869	0	0	0	0	0	0	0	62.5884	0	0	0	0	0	0	0	0	0	0	0	0	0	0	0	0	9.16874	0	0	0	0	0	0	0	0	0	0	0	0	0	0	0	0	0	0	0	21.4408	0	0	0	0	0	0	0	0	0	0	0	0	0	0	0	0	50.6325	0	0	0	0	0	0	0	0	0	0	0	0	0	0	0	0	12.0426	0	0	0	0	0	0	0	0	0	0	0	0	0	0	9.29184	0	0	0	0	0	0	0	0	0	0	0	0	8.47585
K10542|g__Cronobacter.s__Cronobacter_malonaticus	0	0	0	0	0	0	0	0	0	0	0	0	0	0	0	0	0	0	0	0	0	0	0	0	0	0	0	0	0	0	0	0	0	0	0	0	0	0	0.728863	0	0	0	0	0	0	0	0	0	0	0	0	0	0	0	0	0	0	0	0	0	0	0	0	0	0	0	0	0	0	0	0	0	0	0	0	0	0	0	0	0	0	0	0	0	0	0	0	0	0	0	0	0	0	0	0	0	0	0	0	0	0	0	0	0	0	0	0	0	0	0	0	0	0	0
K10542|g__Cronobacter.s__Cronobacter_sakazakii	0	0	0	0	0	0	0	0	0	0	0	0	0	0	0	0	0	0	0	0	0	0	0	0	0	0	0	0	0	0	0	0	0	0	0	0	0	0	5.78004	0	0	0	0	0	0	0	0	0	0	0	0	0	0	0	0	0	0	0	0	0	0	0	0	0	0	0	0	0	0	0	0	0	0	0	0	0	0	0	0	0	0	0	0	0	0	0	0	0	0	0	0	0	0	0	0	0	0	0	0	0	0	0	0	0	0	0	0	0	0	0	0	0	0	0
K10542|g__Enterobacter.s__Enterobacter_bugandensis	0	0	0	0	0	0	0	0	0	0	0	0	0	0	0	0	0	0	0	0	0	0	0	0	0	0	0	0	0	0	0	0	0	0	0	0	0	0	0	0	0	0	0	0	0	0	0	0	0	0	0	0	0	0	0	0	0	0	0	0	0	0	0	0	0	0	0	0	0	0	0	0	0.728863	0	0	0	0	0	0	0	0	0	0	0	0	0	0	0	0	0	0	0	0	0	1.45773	0	0	0	0	0	0	0	0	0	0	0	0	0	0	0	0	0	0	0
K10542|g__Enterobacter.s__Enterobacter_cloacae	0	0	0	0	0	0	0	0	0	0	0	0	0	0	0	0	0	0	0	0	0	0	0	0	0	0	0	0	0	0	0	0	0	0	0	0	0	0	2.91545	0	0	0	0	0	0	0	0	0	0	0	0	0	0	0	0	0	30.6022	0	0	82.2493	0	0	0	0	0	0	0	0	0	0	0	0	0	0	0	0	0	0	0	0	0	0	0	0	0	0	0	0	0	0	0	0	0	1.45773	0	0	0	0	0	0	0	0	0	0	0	0	0	0	0	2.17819	0	0	0	0
K10542|g__Escherichia.s__Escherichia_coli	151.639	28.9985	26.8456	0	0	218.958	0	17.4911	10.1794	64.6873	0	0	0	23.291	519.962	0	0	0	6.55659	0	10.8534	16.0034	12.3559	0	0	0	10.9214	0	0	0	0	0	0	23.322	71.9288	0	39.3008	0	25.4609	15.3061	64.0192	24.6339	148.951	21.7395	0	0	13.8484	0	5.8309	0	0	4.37318	43.2145	7.28757	9.41029	247.414	0	13.0496	0	47.284	14.4992	65.4132	0	98.1501	31.2918	26.9413	44.4517	30.6007	0	16.7235	15.3061	0	9.44615	0	0	0	8.00241	12.3377	0	0	0	81.4677	0	2.18659	0	6.53315	29.837	26.9024	7.28863	111.983	5.8309	20.2543	0	19.6766	0	0	0	0	0	0	0	22.525	0.726216	0	83.3883	0	0	0	0	0	16.7638	0	0	0
K10542|g__Escherichia.s__Escherichia_fergusonii	102.126	15.9161	16.0334	0	0	162.919	0	0	0	21.7792	0	0	0	11.5772	176.499	0	0	0	0	0	10.0726	9.47151	12.3335	0	0	0	7.97177	0	0	0	0	0	0	8.74636	15.3061	0	21.6728	0	8.70289	2.18659	5.79487	18.7881	2.13219	0	0	0	5.8309	0	0	0	0	0	0	5.82931	15.304	1.38691	0.728863	0	0	1.45773	18.2073	43.6207	0	57.8927	24.7164	8.64089	8.65614	0	0	13.0169	5.8309	0	3.64431	0	0	0	1.386	0	0	0	0	12.3245	0	0	0	2.91545	2.91545	9.36339	0.728863	17.3851	4.97561	2.80634	0	0	0	0	0	0	0	0	0	1.45773	0	0	0.682594	0	0	0	0	0	4.94225	0	0	0
K10542|g__Firmicutes_unclassified.s__Firmicutes_bacterium_AM10_47	0	0	0	0	0	0	0	0	0	0	0	0	0	0	0	0	0	0	17.5721	0	0	0	0	0	0	0	0	0	0	0	0	0	0	0	0	0	0	0	0	0	0	0	7.35294	21.9792	5.14436	0	0	0	0	0	0	0	0	0	0	18.3824	8.82353	2.20588	0	0	0	0	0	0	0	0	0	0	0	0	0	0	0	0	0	0	0	0	0	0	0	0	0	0	9.40316	42.4237	5.88235	0	0	0	0	0	0	0	0	0	0	0	0	0	26.982	0	0	0	0	0	0	0	0	0	0	0	0	0
K10542|g__Haemophilus.s__Haemophilus_aegyptius	0	0	0	0	0	0	0	0	0	0	0	0	0	0	0	0	0	0	0	0	0	0	0	0	0	0	0	0	0	0	0	0	0	0	0	0	0	0	0	0	0	0	0	0	0	0	0	0	0	0	0	0	1.42552	0	0	0	0	0	0	0	0	0	0	0	0	0	0	0	0	0	0	0	0	0	0	0	0	0	0	0	0	0	0	0	0	0	0	0	0	0	0	0	0	0	0	0	0	0	0	0	0	0	0	0	0	0	0	0	0	0	0	0	0	0
K10542|g__Haemophilus.s__Haemophilus_haemolyticus	0	0	0	0	0	0	0	0	0	0	0	0	0	0	0	0	0	0	0	0	0	2.91545	0	0	0	0	0	0	0	0	0	0	0	0	0	0	0	0	0	0	0	0	0	0	0	0	0	0	0	0	0	0	5.78064	0	0	0	0	0	0	0	0	0	0	0	0	0	0	0	0	0	0	0	0	0	0	0	0	0	0	0	0	0	0	0	0	0	0	0	0	0	0	0	0	0	0	0	0	0	0	0	0	0	0	0	0	0	0	0	0	0	0	0	0	0
K10542|g__Haemophilus.s__Haemophilus_parahaemolyticus	0	0	0	0	0	0	0	0	0	0	0	0	0	0	0	0	0	0	0	0	0	0	0	0	0	0	0	0	0	0	0	0	0	0	0	0	0	0	0	0	0	0	0	0	0	0	0	0	0	0	0	0	48.7186	0	0	0	0	0	0	0	0	0	0	0	0	0	0	0	0	0	0	0	0	0	0	0	0	0	0	0	0	0	0	0	0	0	0	0	0	0	0	0	0	0	0	0	0	0	0	0	0	0	0	0	0	0	0	0	0	0	0	0	0	0
K10542|g__Haemophilus.s__Haemophilus_parainfluenzae	0	0	0	0	0	0	0	30.0146	9.51684	0	0	0	0	0	0	0	0	0	0	10.1679	0	154.513	0	0	0	0	0	0	0	0	0	9.42632	77.3801	0	0	0	0	46.5723	92.5576	0	0	0	8.05271	0	0	0	0	0	0	0	0	0	76.7348	26.1284	0	0	0	8.78477	0	57.6444	0	0	0	0	0	0	0	0	0	0	10.2489	0	0	0	0	0	0	0	0	0	0	0	0	0	23.4261	0	0	0	0	0	0	0	0	105.006	0	0	0	0	0	9.51684	0	0	0	0	0	7.22206	0	0	0	0	0	0	0	5.85652
K10542|g__Haemophilus.s__Haemophilus_sputorum	0	0	0	0	0	0	0	0	0	0	0	0	0	0	0	0	0	0	0	0	0	9.4731	0	0	0	0	0	0	0	0	0	0	0	0	0	0	0	0	0	0	0	0	0	0	0	0	0	0	0	0	0	0	0	0	0	0	0	0	0	0	0	0	0	0	0	0	0	0	0	0	0	0	0	0	0	0	0	0	0	0	0	0	0	0	0	0	0	0	0	0	0	0	0	0	0	0	0	0	0	0	0	0	0	0	0	0	0	0	0	0	0	0	0	0
K10542|g__Intestinimonas.s__Intestinimonas_butyriciproducens	0	0	0	0	0	0	0	0	0	0	30.311	0	0	0	0	0	0	0	0	0	0	0	0	0	0	0	0	0	0	0	0	0	0	0	0	0	0	0	0	0	0	0	0	0	6.66173	0	0	0	0	0	0	0	0	0	0	0	9.61545	0	0	0	0	0	0	0	0	0	0	0	0	0	0	0	0	0	0	0	0	0	0	0	0	0	48.6575	87.1479	0	0	0	0	0	0	0	0	0	0	0	0	0	0	0	0	0	0	5.18025	0	0	0	0	0	0	0	0	0	0	0
K10542|g__Klebsiella.s__Klebsiella_aerogenes	0	0	0	0	0	0	0	0	0	0	0	0	0	0	0	0	0	0	0	0	0	0	0	0	0	0	0	0	0	0	0	0	0	0	0	0	0	0	0	0	0	0	0	0	0	0	0	0	0	0	0	0	0	0	0	0	0	0	0	230.966	0	0	0	0	0	0	0	0	0	0	0	0	0	0	0	0	0	0	0	0	0	0	0	0	0	0	0	0	0	0	0	0	0	0	0	0	0	0	0	0	0	0	0	0	0	0	0	0	0	0	0	0	0	0
K10542|g__Klebsiella.s__Klebsiella_michiganensis	0	0	0	0	0	0	0	0	0	0	0	0	0	0	0	0	0	0	0	0	3.64431	0	0	0	0	0	0	0	0	0	0	0	0	0	0	0	0	0	0	0	0	0	0	0	0	0	0	0	0	0	0	0	0	0	0	0	0	0	0	0	0	0	0	0	0	0	0	0	0	0	0	0	0	0	0	0	0	0	0	0	0	0	0	0	0	0	0	0	0	0	0	0	0	0	0	0	0	0	0	0	0	0	0	0	0	0	0	0	0	0	0	0	0	0
K10542|g__Klebsiella.s__Klebsiella_oxytoca	0	0	0	0	0	0	0	0	0	0	0	0	0	0	0	0	0	0	0	0	0	0	0	0	0	0	0	0	0	0	0	0	0	0	1.45773	0	0	0	0	0	0.728863	0	0	0	0	0	0	0	0	0	0	5.02553	0	0	0	0	0	0	0	0	0	0	0	0	0	0	0	0	0	0	0	0	0	0	0	0	0	0	0	0	0	2.18659	0	0	0	0	0	0	0	0	0	0	0	68.4941	0	0	0	0	0	0	0	0	1.45773	0	0	0	0	0	0	0	0	0	0	0
K10542|g__Klebsiella.s__Klebsiella_pneumoniae	0	0	0	0	0	0.728863	0	0	0	0	0	0	0	0	0	0	0	0	0	0	0	0	0	0	0	0	0	0	0	0	0	0	0	0	0	0	0	0	10.1293	5.10204	0	0.728863	0	0	0	0	0	0	0	0	0	0	0.728863	0	0	0	0	0	0	3.58617	0	0	0	0	0	0	0	0	0	3.64431	0	0	5.79846	0	0	0	2.185	2.18659	0	0	0	0	0	0.686342	0	0	0	0	0	0	0	0	0	0	0	0	0	0	0	0	0	0	0	0	0	0	0	0	0	396.631	0	0	0	0
K10542|g__Klebsiella.s__Klebsiella_variicola	0	0	0	0	0	0	0	0	0	0	0	0	0	0	0	0	0	0	0	0	0	0	0	0	0	0	0	0	0	0	0	0	0	0	0	0	0	0	0	0	0	0	0	0	0	0	0	0	0	0	0	0	0	0	0	0	0	0	0	34.1706	0	0	0	0	0	0	0	0	0	5.10045	0	0	0	40.6568	0	0	0	21.137	0	0	0	0	0	473.988	0	0	0	0	0	0	0	2.91545	0	0	0	0	0	0	0	0	0	0	2.91545	0	0	0	0	0	0	2.07692	0	0	0	0
K10542|g__Kluyvera.s__Kluyvera_ascorbata	0	0	0	0	0	0	0	0	0	0	0	0	0	0	0	0	0	0	0	0	0	0	0	0	0	0	0	0	0	0	0	0	0	0	0	0	0	0	0	0	0	0	0	0	0	0	0	0	0	0	0	0	0	0	0	0	0	0	0	0	0	0	0	0	0	0	0	0	0	0	0	0	0	0	0	0	0	0	0	0	0	0	0	0	0	0	0	0	0	0	0	0	0	0	0	0	0	0	0	0	0	0	0	0	0	0	0	0	0	0	1.45773	0	0	0
K10542|g__Kosakonia.s__Kosakonia_cowanii	0	0	0	0	0	0	0	0	0	0	0	0	0	0	0	0	0	0	0	0	0	0	0	0	0	0	0	0	0	0	0	0	0	0	0	0	0	0	0	0	0	0	0	0	0	0	0	0	0	0	0	0	0	0	0	0	0	0	0	0	0	0	0	0	0	0	0	0	0	0	0	0	0	0	0	0	0	7.28863	0	0	0	0	0	0	0	0	0	0	0	0	0	0	0	0	0	0	0	0	0	0	0	0	0	0	0	0	0	0	0	0	0	0	0	0
K10542|g__Lachnoclostridium.s__Clostridium_saccharolyticum	0	0	0	0	0	0	0	0	0	0	0	0	0	0	0	0	0	0	0	0	0	0	0	0	0	0	0	0	0	0	0	0	0	0	0	0	0	0	0	0	0	0	0	0	0	0	0	0	0	0	0	0	0	0	0	0	0	0	0	0	0	0	0	0	0	0	0	0	0	0	0	0	0	0	0	0	0	0	0	0	0	0	0	0	0	0	0	10.7163	0	0	0	0	0	0	0	36.1658	37.1384	0	0	0	0	0	0	9.56279	0	0	0	0	0	0	0	0	0	0
K10542|g__Lachnospiraceae_unclassified.s__Eubacterium_rectale	0	0	0	30.7455	0	0	0	139.607	212.121	16.1192	0	0	0	0	0	0	307.745	134.953	540.885	116.176	0	0	0	42.9365	48.7715	153.211	0	113.744	65.8513	7.35294	268.651	0.735294	23.3697	13.9706	0.735294	69.345	627.016	161.379	0	15.2067	23.3573	3.67647	41.582	4.41176	16.1404	46.9222	85.9662	60.7912	0	361.167	703.598	5.14706	159.738	0	29.4053	0	297.822	272.619	0	44.7939	51.3462	39.6909	0	0	23.4045	108.621	8.08824	0.735294	0	0	13.9706	8.81182	73.7738	3.67647	8.08608	7.35294	10.9261	6.61765	245.606	0	253.418	60.2043	2.20588	0	340.916	90.0328	60.2323	85.1128	185.467	91.8773	15.3922	75.1925	173.216	278.568	91.5481	258.324	137.903	0	17.6471	384.89	1105.04	19.7427	126.969	23.2693	49.1496	419.602	153.629	0	0	0	0	0	0	0
K10542|g__Lelliottia.s__Lelliottia_nimipressuralis	0	0	0	0	0	0	0	0	0	0	0	0	0	0	0	0	0	0	0	0	0	0	0	0	0	0	0	0	0	0	0	0	0	0	0	0	0	0	0	0	0	0	0	0	0	0	0	0	0	0	0	0	0	0	0	0	0	0	0	0	0	0	0	0	0	0	0	0	0	0	0	0	5.7712	5.76497	0	0	0	0	0	0	0	0	0	1.45773	0	0	0	0	0	0	0	11.4624	0	0	0.727273	0	0	0	0	0	0	0	0	0	0	0	0	0	0	0	0	0	0	0
K10542|g__Pantoea.s__Pantoea_sesami	0	0	0	0	0	0	0	0	0	0	0	0	0	0	0	0	0	0	0	0	0	0	0	0	0	0	0	0	0	0	0	0	0	0	0	0	0	0	0	0	0	0	0	0	0	0	0	0	0	0	0	0	0	0	0	0	0	0	0	0	0	0	0	0	0	0	0	0	0	0	0	0	0.728863	0.728863	0	0	0	0	0	0	0	0	0	0.728863	0	0	0	0	0	0	0	0	0	0	4.34296	0	0	0	0	0	0	0	0	0	0	0	0	0	0	0	0	0	0	0
K10542|g__Raoultella.s__Raoultella_planticola	0	0	0	0	0	0	0	0	0	0	0	0	0	0	0	0	0	0	0	0	0	0	0	0	0	0	0	0	0	0	0	0	0	0	0	0	0	0	0	0	0	0	0	0	0	0	0	0	0	0	0	0	0	0	0	0	0	0	0	1.45773	0	0	0	0	0	0	0	0	0	0	0	0	0	0	0	0	0	0	0	0	0	0	0	0	0	0	0	0	0	0	0	0	0	0	0	0	0	0	0	0	0	0	0	0	0	0	0	0	0	0	0	0	0	0
K10542|g__Roseburia.s__Roseburia_faecis	0	193.283	340.194	0	0	0	0	58.0643	0	30.7924	0	0	0	56.4647	602.02	0	44.3611	43.0045	13.2353	0	15.3512	20.2602	48.2619	15.4379	49.5037	0	0	35.6237	37.3989	35.2438	58.0161	1.43678	47.5857	77.6544	2.93956	0	0	22.7685	0	7.35132	18.3534	127.215	13.969	108.515	129.227	12.4861	18.3684	0	6.61765	0	29.2814	0	130.975	25.6138	6.61765	351.805	47.0572	26.4194	0	21.3235	15.9281	47.5866	0	387.943	0	0.735294	1.47059	0	0	0	22.7627	21.2949	0	15.4188	77.7237	0	0	0	33.6532	0	0	0	1.47059	2.94118	6.61765	119.252	44.116	0	27.1888	71.8503	42.5448	137.144	0	94.7563	59.006	18.2119	0	0	0	52.1477	93.2074	0	209.758	89.5596	140.022	0	34.079	0	0	0	0	0	41.4103	296.194
K10542|g__Streptococcus.s__Streptococcus_pneumoniae	0	0	0	0	0	0	0	0	0	0	0	0	0	0	0	0	0	0	0	0	0	0.728863	0	0	0	0	0	0	0	0	0	0	0	0	0	0	0	0	0	0	0	0	0	0	0	0	0	0	0	0	0	0	0	0	0	0	0	0	0	0	0	0	0	0	0	0	0	0	0	0	0	0	0	0	0	0	0	0	0	0	0	0	0	0	0	0	0	0	0	0	0	0	0	0	0	0	0	0	0	0	0	0	0	0	0	0	0	0	0	0	0	0	0	0
K10542|g__Yokenella.s__Yokenella_regensburgei	0	0	0	0	0	0	0	0	0	0	0	0	0	0	0	0	0	0	0	0	0	0	0	0	0	0	0	0	0	0	0	0	0	0	0	0	0	0	0	0	0	0	0	0	0	0	0	0	0	0	0	0	0	0	0	0	0	0	0	0	0	0	0	0	0	0	0	0	0	0	0	0	1.45773	0	0	0	0	0	0	0	0	0	0	0	0	0	0	0	0	0	0	0	0	0	2.18659	0	0	0	0	0	0	0	0	0	0	0	0	0	0	0	0	0	0	0
K10542|unclassified	0	12.5031	16.0237	0	0	0	0	31.9064	24.3949	35.9905	0	0	2.44947	79.4744	178.034	0	279.562	189.611	192.053	20.8773	48.5846	72.9684	183.293	48.8836	14.3544	122.009	65.7962	154.98	51.3665	32.5208	41.3969	5.8769	0	610.468	41.1057	4.58094	1026.52	106.127	56.7304	34.8833	14.3685	171.299	44.9565	212.673	76.9591	54.9913	48.6948	63.7025	107.559	25.2177	90.0336	51.8059	137.794	36.2449	69.8613	53.268	39.9715	23.7286	0	214.194	73.2203	46.8351	0	228.96	11.302	18.2001	0	8.74083	0	213.015	204.499	72.6969	58.0188	45.1939	110.953	0	40.909	15.7415	61.3805	0	0	46.424	38.3065	81.2434	65.8511	576.879	86.5626	53.9804	4.28412	309.902	26.057	281.188	297.263	803.085	21.0303	200.111	13.458	8.89513	16.8601	107.708	203.028	86.7098	197.832	199.653	257.669	11.4355	241.143	0	0	0	120.058	14.3838	10.2654	174.417
K11710	0	0	0	0	0	0	0	12.987	0	0	0	0	0	20.104	0	0	0	0	0	0	0	16.2206	0	0	0	0	0	0	0	0	0	0	0	0	0	0	0	0	0	0	0	0	0	0	0	0	0	0	0	0	0	0	11.3584	0	0	0	0	0	0	6.01052	0	0	0	0	0	0	0	0	4.50902	4.87013	12.987	0	9.74026	0	0	0	0	0	0	0	0	0	0	0	0	0	4.94234	6.49351	0	126.561	0	0	0	0	0	0	0	0	0	0	0	0	0	0	0	0	0	0	0	0	0	88.1064	0	15.3005
K11710|g__Arcanobacterium.s__Arcanobacterium_haemolyticum	0	0	0	0	0	0	0	0	0	0	0	0	0	0	0	0	0	0	0	0	0	0	0	0	0	0	0	0	0	0	0	0	0	0	0	0	0	0	0	0	0	0	0	0	0	0	0	0	0	0	0	0	0	0	0	0	0	0	0	0	0	0	0	0	0	0	0	0	0	0	0	0	0	0	0	0	0	0	0	0	0	0	0	0	0	0	4.94234	0	0	0	0	0	0	0	0	0	0	0	0	0	0	0	0	0	0	0	0	0	0	0	0	0	0	0
K11710|g__Dialister.s__Dialister_pneumosintes	0	0	0	0	0	0	0	12.987	0	0	0	0	0	20.104	0	0	0	0	0	0	0	16.2206	0	0	0	0	0	0	0	0	0	0	0	0	0	0	0	0	0	0	0	0	0	0	0	0	0	0	0	0	0	0	11.3584	0	0	0	0	0	0	0	0	0	0	0	0	0	0	0	0	4.87013	12.987	0	9.74026	0	0	0	0	0	0	0	0	0	0	0	0	0	0	6.49351	0	126.561	0	0	0	0	0	0	0	0	0	0	0	0	0	0	0	0	0	0	0	0	0	0	0	0
K11710|unclassified	0	0	0	0	0	0	0	0	0	0	0	0	0	0	0	0	0	0	0	0	0	0	0	0	0	0	0	0	0	0	0	0	0	0	0	0	0	0	0	0	0	0	0	0	0	0	0	0	0	0	0	0	0	0	0	0	0	0	0	6.01052	0	0	0	0	0	0	0	0	4.50902	0	0	0	0	0	0	0	0	0	0	0	0	0	0	0	0	0	0	0	0	0	0	0	0	0	0	0	0	0	0	0	0	0	0	0	0	0	0	0	0	0	0	88.1064	0	15.3005
K22132	793.493	291.538	174.724	67.605	87.0316	2021.52	379.802	1222.38	1798.32	723.032	159.149	576.437	96.3489	609.477	331.066	789.443	713.041	239.862	470.571	800.959	451.287	1092.01	675.492	881.299	881.714	1000.44	1249.48	419.894	336.558	256.814	549.477	57.1112	699.175	298.048	256.028	100.33	1132.66	146.064	839.527	506.589	630.956	553.369	1103.21	1480.49	444.997	405.839	639.037	1370.85	458.719	784.515	230.637	526.766	525.644	1091.88	2205.5	505.785	737.841	399.773	219.45	867.19	616.283	740.868	21.2665	536.641	335.562	707.004	1002.77	954.944	1200.03	388.681	658.543	580.846	732.299	1292.84	1191.8	0	117.524	695.699	919.636	632.314	1098.93	1406.52	589.276	810.781	396.199	716.292	475.296	851.491	2020.23	1052.32	185.577	441.014	734.569	906.378	472.077	1479.9	1583.05	237.78	6.58979	687.789	1105.96	864.456	416.342	208.556	1246.73	1101.01	516.471	6073.57	136.415	393.456	683.032	727.635	419.254	1408.1
K22132|g__Alistipes.s__Alistipes_shahii	60.7509	0	0	0	0	0	0	0	0	0	0	0	0	0	0	0	0	0	0	0	35.0234	0	0	0	0	0	5.09338	0	0	0	47.358	0	0	0	0	0	0	0	0	0	0	0	0	0	0	76.1346	0	9.90783	0	23.5148	0	15.2801	0	0	0	200.952	72.8943	79.2053	0	0	0	0	0	0	0	0	0	0	0	0	0	0	109.388	488.921	357.156	0	0	0	0	0	0	0	8.48896	0	0	0	0	0	0	0	0	0	0	0	0	0	0	0	0	0	0	56.0272	20.9976	9.955	0	0	0	0	0	0	0	0	0	0
K22132|g__Anaerostipes.s__Anaerostipes_hadrus	0	43.9578	38.4396	25.5354	0	0	0	300.433	1787.47	123.117	0	0	0	409.001	13.1634	0	86.4492	53.7589	158.721	31.1431	33.2494	259.116	133.609	147.194	88.3342	118.77	0	9.87927	117.97	131.805	73.9642	0	583.079	41.1862	0	87.9266	206.478	62.6905	564.005	178.475	80.5747	54.2097	60.2765	288.967	43.7896	9.88468	183.693	97.4845	59.9262	41.1862	124.171	0	168.54	0	44.3308	8.23723	78.7991	78.2771	0	103.379	106.112	115.102	0	215.439	13.1796	0	11.5321	17.9423	0	155.082	228.648	19.7694	118.292	13.1796	155.008	0	42.2145	56.0024	130.801	0	179.136	16.4583	0	6.58438	68.7885	80.6818	37.0908	17.8391	115.879	398.545	52.3431	124.776	41.0986	32.5962	77.0286	187.335	0	0	6.58979	108.731	489.935	9.88468	6.58979	25.3586	455.692	22.234	178.118	0	0	0	655.966	717.555	419.254	753.51
K22132|g__Bacteroides.s__Bacteroides_cellulosilyticus	0	0	0	0	0	0	0	0	0	0	0	0	0	0	0	0	0	0	0	0	7.11744	0	0	0	0	0	0	0	0	0	0	7.11744	0	0	0	0	0	0	0	0	0	0	0	0	0	0	0	0	0	0	0	0	0	0	0	0	0	0	0	0	0	0	0	0	0	0	0	0	0	0	0	0	3.55872	0	0	0	0	0	0	4.9461	0	0	10.6762	3.55872	0	0	0	0	0	0	1.77936	0	0	0	0	0	0	0	0	0	0	0	0	0	0	0	0	0	0	0	0	0	0	0
K22132|g__Bacteroides.s__Bacteroides_uniformis	0	0	0	0	37.0882	1003.07	345.381	215.344	0	0	0	260.468	81.4482	0	0	789.443	172.269	5.10671	0	0	158.726	262.512	102.037	557.808	366.898	54.0608	119.36	6.49714	0	0	14.2349	19.2862	0	0	0	0	0	29.9288	113.208	69.1894	297.382	113.649	231.022	0	134.031	0	0	5.33808	0	141.262	0	23.0177	0	418.27	1798.69	0	0	0	0	0	0	0	0	0	16.0142	553.901	859.034	654.658	1200.03	33.8078	261.431	252.182	181.33	453.431	196.098	0	0	0	44.4096	487.129	64.0569	1042.28	470.216	371.405	0	0	0	150.8	281.216	0	17.7936	0	0	33.1302	207.867	294.677	1147.04	95.5118	0	0	0	506.686	134.973	57.4626	0	0	0	0	46.2508	0	0	0	0	493.641
K22132|g__Blautia.s__Blautia_coccoides	0	0	0	0	0	0	0	0	0	0	0	0	0	0	0	0	0	0	0	0	1.61551	0	1.61551	0	0	0	0	0	0	0	0	0	0	0	0	0	0	0	1.61551	0	0	0	0	0	0	0	3.23102	0	0	0	4.84653	0	0	0	0	0	0	0	41.7934	0	0	0	0	0	0	0	0	0	0	0	0	0	0	0	0	0	0	0	0	0	0	0	0	0	0	0	0	0	0	0	0	0	0	0	0	0	0	0	0	0	0	0	0	0	0	0	0	8.06717	0	0	0	0	0	0
K22132|g__Blautia.s__Blautia_obeum	0	107.579	0	0	6.62252	0	0	467.675	0	267.113	0	0	14.9007	0	0	0	270.576	154.033	203.531	569.966	62.2237	128.412	168.684	110.969	333.32	32.6792	0	151.495	111.388	71.3565	305.178	26.1552	53.9781	138.982	14.6127	6.62252	757.993	20.751	0	0	0	200.127	196.883	1029.21	152.666	79.1473	0	1190.51	0	502.935	0	430.792	98.6717	0	37.8357	56.2696	46.5627	51.3245	0	471.297	185.065	250.539	0	0	82.4466	69.0936	79.1941	135.469	0	117.484	130.29	264.433	243.194	180.513	273.593	0	49.3959	526.145	585.074	0	621.866	116.702	0	0	318.647	188.498	116.891	331.376	1146.3	90.829	82.4205	247.954	311.604	687.636	0	817.175	58.2921	37.6492	0	420.079	564.459	150.236	126.334	73.7265	450.398	938.511	247.813	5846.53	0	0	0	0	0	0
K22132|g__Blautia.s__Blautia_producta	160.184	0	0	0	0	0	0	0	0	0	60.5512	315.969	0	0	0	0	0	0	0	0	6.46204	0	8.07754	0	4.84653	0	43.9389	0	0	0	0	0	0	0	0	0	0	0	22.1136	0	0	0	0	0	0	0	6.46204	0	9.35931	0	4.84653	0	0	0	0	0	0	0	132.42	0	0	0	0	0	0	0	0	0	0	0	0	0	0	0	0	0	0	0	0	29.0714	0	0	0	0	0	0	0	9.69305	11.3086	0	0	0	0	0	67.3021	32.65	56.1817	17.7706	0	0	0	6.22952	0	0	0	6.33661	22.5963	62.6387	0	0	0	0	0	0
K22132|g__Blautia.s__Blautia_sp_N6H1_15	0	0	0	0	0	0	0	0	0	0	0	0	0	0	0	0	0	0	0	0	0	0	0	0	0	0	726.654	0	0	0	0	0	0	0	0	0	0	0	49.7924	0	0	0	0	0	0	0	0	0	0	0	8.66551	0	0	0	0	0	0	0	0	0	0	0	0	0	0	0	0	0	0	0	0	0	0	0	0	0	0	0	0	0	0	0	0	0	0	0	0	0	0	0	0	0	0	0	0	0	0	0	0	0	0	0	0	0	0	0	0	0	0	0	0	0	0	0
K22132|g__Candida.s__Candida_albicans	0	0	0	0	34.339	0	0	0	0	0	0	0	0	0	0	0	0	0	0	0	0	0	0	0	0	0	0	0	0	0	0	0	0	0	0	0	0	0	0	0	0	0	0	0	0	0	0	0	0	0	0	0	0	0	0	0	0	0	0	0	0	0	0	0	0	0	0	0	0	0	0	0	0	0	0	0	0	0	0	0	0	0	0	0	0	0	0	0	0	0	0	0	0	0	0	0	0	0	0	0	0	0	0	0	0	0	0	0	0	0	0	0	0	0
K22132|g__Catenibacterium.s__Catenibacterium_mitsuokai	0	0	0	0	0	0	0	0	0	0	0	0	0	0	0	0	165.014	5.56329	0	0	0	0	0	0	0	0	0	12.3149	0	0	0	0	0	0	0	0	0	0	0	0	0	0	0	0	0	0	0	0	0	0	0	0	0	0	0	0	0	0	0	0	0	0	0	0	0	0	0	0	0	0	0	0	0	0	0	0	0	0	0	0	0	0	0	0	0	0	0	161.103	264.715	0	0	0	0	0	0	0	0	0	0	0	0	0	126.125	42.0538	0	0	0	0	0	0	0	0	0	0
K22132|g__Citrobacter.s__Citrobacter_braakii	0	0	0	0	0	0	0	0	0	0	0	0	0	0	0	0	0	0	0	0	0	0	0	0	0	0	0	0	0	0	0	0	0	0	0	0	0	0	0	0	0	0	0	0	0	0	0	0	0	0	0	0	0	0	0	0	0	0	0	0	0	0	0	0	0	0	0	0	0	0	0	0	0	0	0	0	0	9.11854	0	0	0	0	0	0	0	0	0	0	0	0	0	0	0	0	0	0	0	0	0	0	0	0	0	0	0	0	0	0	0	0	0	0	0	0
K22132|g__Citrobacter.s__Citrobacter_freundii	0	3.06748	0	0	0	0	0	0	0	0	0	0	0	0	0	0	0	0	0	0	0	0	0	0	0	0	0	0	0	0	0	0	0	0	0	0	0	0	0	0	0	0	0	0	0	0	0	0	0	0	0	0	0	0	0	0	0	0	0	0	0	0	0	0	0	0	0	0	0	0	0	0	24.3762	0	0	0	0	12.2583	0	0	0	0	0	0	0	0	0	0	0	0	0	0	0	0	0	0	0	0	0	0	0	0	0	0	0	0	0	0	0	0	0	0	0	0
K22132|g__Citrobacter.s__Citrobacter_portucalensis	0	0	0	0	0	0	0	0	0	0	0	0	0	0	0	0	0	0	0	0	0	0	0	0	0	0	0	0	0	0	0	0	0	0	0	0	0	0	0	0	0	0	0	0	0	0	0	0	0	0	0	0	0	0	0	0	0	0	0	0	0	0	0	0	0	0	0	0	0	0	0	0	0	0	0	0	0	0	0	0	0	0	0	0	0	0	0	0	0	0	0	0	0	0	0	0	0	0	0	0	0	0	0	0	0	0	0	28.5669	0	0	0	0	0	0
K22132|g__Citrobacter.s__Citrobacter_werkmanii	0	0	0	0	0	0	0	0	0	0	0	0	0	0	0	0	0	0	0	0	0	0	0	0	0	0	0	0	0	0	0	0	0	0	0	0	0	0	0	0	0	0	0	0	0	0	0	0	0	0	0	0	0	0	0	0	0	0	0	0	0	0	0	0	0	0	0	0	0	0	0	0	0	0	0	0	0	0	0	0	0	0	0	0	0	0	0	0	0	0	0	0	0	0	0	0	0	0	0	0	0	0	0	0	4.29679	0	0	0	0	0	0	0	0	0
K22132|g__Citrobacter.s__Citrobacter_youngae	0	0	0	0	0	0	0	0	0	0	0	0	0	0	0	0	0	0	0	0	0	0	0	0	0	0	0	0	0	0	0	0	0	0	0	0	0	0	0	0	0	0	0	0	0	0	0	0	0	0	0	0	0	0	0	0	0	0	0	0	0	0	0	0	0	0	0	0	0	0	0	0	0	0	0	0	0	12.1581	0	0	0	0	0	0	0	0	0	0	0	0	0	0	0	0	0	0	0	0	0	0	0	0	0	0	0	0	0	27.002	0	0	0	0	0	0
K22132|g__Clostridioides.s__Clostridioides_difficile	45.8856	13.1148	14.7541	14.5702	0	19.6721	14.7541	22.7831	0	0	37.0065	0	0	0	0	0	0	0	16.3934	6.55738	11.0674	0	8.06764	6.55738	0	196.677	96.0201	0	0	0	14.7541	0	0	0	0	0	26.2295	0	0	68.5813	24.5741	0	0	0	0	99.9219	124.393	21.3035	110.977	40.5941	24.4411	9.83607	0	0	9.83607	0	24.4348	4.91803	0	35.9733	0	0	0	9.83071	45.9016	1.62602	4.91803	19.3625	0	0	0	0	0	11.1037	22.743	0	0	11.4754	40.9836	60.6451	114.376	4.91803	0	3.27869	0	0	0	34.4262	26.1902	0	0	12.8664	0	4.91803	8.19672	1.5949	65.1992	55.7005	0	0	0	18.0328	0	0	19.0587	0	4.91001	25.7662	21.3115	0	0	0	0	0
K22132|g__Clostridium.s__Clostridium_butyricum	0	0	0	0	0	0	0	0	0	0	0	0	0	0	22.5838	0	0	0	0	0	0	0	0	0	0	0	0	0	0	0	0	0	23.2456	0	0	0	0	0	0	0	0	0	0	0	0	0	0	0	0	0	0	0	0	0	0	0	0	0	0	0	0	0	0	0	0	0	0	0	0	0	0	0	0	0	0	0	0	0	0	0	0	0	0	0	0	0	0	0	0	0	0	0	0	0	0	0	0	0	0	0	0	0	0	0	0	0	0	0	0	0	0	0	0	0
K22132|g__Coprococcus.s__Coprococcus_catus	0	0	0	0	0	0	0	0	0	0	0	0	0	0	0	0	0	0	35.6088	18.0552	0	0	89.8481	11.5321	46.7367	9.88468	0	0	0	0	0	0	0	0	0	0	0	0	0	0	0	0	35.8563	34.1752	30.4661	0	0	0	0	0	0	26.0272	0	0	0	0	36.1225	8.22913	45.2368	14.3176	34.3737	0	0	0	0	0	0	0	0	0	0	9.88468	0	24.6955	47.1777	0	0	0	0	0	0	0	0	0	0	16.4637	18.1219	0	0	0	0	0	22.8456	9.87658	0	29.627	0	0	0	0	24.0958	0	0	0	0	40.6452	0	0	0	0	0	0	0	0
K22132|g__Coprococcus.s__Coprococcus_eutactus	0	0	0	0	0	0	0	0	0	0	0	0	0	0	0	0	0	0	0	0	0	0	0	0	0	0	0	0	0	0	0	0	0	0	0	0	0	0	0	0	0	0	162.298	9.88468	0	0	0	0	0	0	0	0	0	0	0	0	0	0	0	0	0	0	0	0	0	0	0	0	0	0	0	0	0	0	0	0	0	0	0	0	0	0	0	0	0	0	0	0	0	0	0	0	0	0	0	0	0	0	0	0	0	0	0	0	0	0	0	0	0	0	0	0	0	0
K22132|g__Cronobacter.s__Cronobacter_sakazakii	0	0	0	0	0	0	0	0	0	0	0	0	0	0	0	0	0	0	0	0	0	0	0	0	0	0	0	0	0	0	0	0	0	0	0	0	0	0	7.5643	0	0	0	0	0	0	0	0	0	0	0	0	0	0	0	0	0	0	0	0	0	0	0	0	0	0	0	0	0	0	0	0	0	0	0	0	0	0	0	0	0	0	0	0	0	0	0	0	0	0	0	0	0	0	0	0	0	0	0	0	0	0	0	0	0	0	0	0	0	0	0	0	0	0	0
K22132|g__Dialister.s__Dialister_pneumosintes	0	0	0	0	0	0	0	19.7842	0	0	0	0	0	25.1799	0	0	0	0	0	0	0	0	0	0	0	0	0	0	0	0	0	0	0	0	0	0	0	0	0	0	0	0	0	0	0	0	0	0	0	0	0	0	0	0	0	0	0	0	0	0	0	0	0	0	0	0	0	0	0	0	0	0	0	0	0	0	0	0	0	0	0	0	0	0	0	0	0	0	0	152.846	0	0	0	0	0	0	0	0	0	0	0	0	0	0	0	0	0	0	0	0	0	0	0	0
K22132|g__Eggerthella.s__Eggerthella_lenta	28.9097	42.1874	27.8689	27.4994	6.55738	6.55738	19.6668	16.2527	0	0	0	0	0	0	0	0	0	0	11.4754	3.27869	25.7179	0	12.5398	8.19136	0	378.581	209.717	0	32.7815	30.8144	18.0328	0	0	26.2295	8.19672	0	16.3934	0	0	29.1711	6.54935	11.3967	0	8.19672	0	96.6593	182.887	9.82002	180.753	22.6904	43.8362	11.4754	0	0	22.9508	6.55738	6.55738	1.63934	0	19.6431	73.4281	6.55738	0	3.27067	67.2051	6.54405	18.0221	25.888	0	9.83607	0	19.6721	0	14.7541	3.27869	0	0	1.63934	8.1887	50.5225	119.499	4.91001	29.5082	16.2644	0	0	0	27.7425	13.0754	6.55738	0	7.96981	0	14.4739	26.1201	17.6428	137.027	31.1475	0	9.83607	0	34.4262	0	0	6.55738	19.5377	21.0588	11.3641	68.8525	0	0	0	0	0
K22132|g__Enterobacter.s__Enterobacter_cloacae	0	0	0	0	0	0	0	0	0	0	0	0	0	0	0	0	0	0	0	0	0	0	0	0	0	0	0	0	0	0	0	0	0	0	0	0	0	0	0	0	0	0	0	0	0	0	0	0	0	0	0	0	0	0	0	0	21.2253	0	0	79.009	0	0	0	0	0	0	0	0	0	0	0	0	3.03951	0	0	0	0	0	0	0	0	0	0	0	0	0	0	0	0	0	0	0	0	0	0	0	0	0	0	0	0	0	0	0	0	0	0	0	0	0	0	0	0	0
K22132|g__Escherichia.s__Escherichia_coli	340.879	57.7074	64.7864	0	0	505.663	0	24.3069	0	174.274	0	0	0	65.1137	103.435	0	0	0	0	0	36.0748	18.0537	36.1752	0	10.6038	0	29.4593	0	0	0	0	1.51976	7.59878	54.4044	0	0	76.9487	0	22.7803	28.5891	68.1762	76.9507	362.823	43.8861	0	0	37.9939	0	22.7964	0	0	0	31.6082	14.9321	30.2138	233.769	1.51976	41.0334	0	111.816	51.5419	177.198	0	190.509	45.5927	0	7.39365	71.2709	0	33.4232	19.7341	0	7.41802	0	0	0	7.39213	48.5329	0	0	0	16.44	0	0	0	22.5655	56.1194	22.7123	12.0565	80.8685	11.9635	1.51976	0	37.7555	0	0	0	0	0	0	0	60.7788	0	0	282.691	0	0	0	0	0	3.03951	0	0	0
K22132|g__Escherichia.s__Escherichia_fergusonii	156.884	23.9245	28.8754	0	0	286.496	0	0	0	45.9929	0	0	0	25.8359	191.884	0	0	0	0	0	28.277	10.6383	28.2435	0	0	0	15.0608	0	0	0	0	3.03262	3.03951	18.2371	0	0	36.4604	0	23.7203	0	12.1512	25.5236	4.15797	1.51976	0	0	23.9256	0	0	0	0	0	1.5083	3.03951	12.0771	0	0	0	0	0	33.0689	62.31	0	117.593	29.5144	0	22.6808	0	0	9.10475	7.59878	0	3.03951	0	0	0	0	0	0	0	0	33.4255	0	1.51976	0	4.55237	4.55927	13.6709	6.07903	28.8482	0	4.52728	0	0	0	0	0	0	0	0	0	12.1581	0	0	0	0	0	0	0	0	10.6383	0	0	0
K22132|g__Gordonibacter.s__Gordonibacter_pamelaeae	0	0	0	0	0	0	0	0	0	0	0	0	0	0	0	0	0	0	0	0	10.1351	0	0	0	0	0	0	0	0	0	0	0	0	0	0	0	0	0	0	0	0	0	0	0	0	0	0	0	0	0	0	0	0	0	0	0	0	0	0	0	0	0	0	0	0	0	0	0	0	0	0	0	0	0	0	0	0	0	0	0	0	0	0	0	0	0	0	0	0	0	0	0	0	0	0	0	0	0	0	0	0	0	0	0	0	0	0	0	0	0	0	0	0	0
K22132|g__Gordonibacter.s__Gordonibacter_urolithinfaciens	0	0	0	0	0	0	0	0	0	0	0	0	0	0	0	0	0	0	5.05905	0	0	0	0	0	0	0	0	0	0	0	0	0	0	0	0	0	0	0	0	0	0	10.1266	0	23.6373	15.2027	8.20236	0	20.2703	25.1942	6.72846	0	0	0	0	0	0	0	0	0	0	0	0	0	0	0	0	0	0	0	0	0	0	0	0	0	0	0	0	0	0	0	0	0	0	0	0	0	0	0	0	0	0	0	0	0	0	0	0	0	0	0	0	0	0	0	0	0	0	0	0	0	0	0	0
K22132|g__Intestinimonas.s__Intestinimonas_butyriciproducens	0	0	0	0	0	0	0	0	0	0	61.5909	0	0	0	0	0	0	0	0	0	0	0	0	0	0	0	0	0	0	0	0	0	0	0	0	0	0	0	0	0	0	0	0	0	10.0962	0	0	0	0	0	0	0	0	0	0	0	0	0	0	0	0	0	0	0	0	7.07965	0	0	0	0	0	0	0	0	0	0	0	0	0	0	0	0	70.3865	80.5085	0	0	0	0	0	0	0	0	0	0	0	0	0	0	0	0	0	0	0	0	0	0	0	0	0	0	0	0	0	0
K22132|g__Klebsiella.s__Klebsiella_aerogenes	0	0	0	0	0	2.97177	0	0	0	0	0	0	0	0	0	0	0	0	0	0	0	0	0	0	0	0	0	0	0	0	0	0	0	0	0	0	0	0	0	11.7574	0	0	0	0	0	0	0	0	0	0	0	0	1.48588	0	0	0	0	0	0	0	0	0	0	0	0	0	0	0	0	1.48588	0	0	2.97177	0	0	0	1.48588	2.94361	0	0	0	0	0	0	0	0	0	0	0	0	0	0	0	1.48588	0	0	0	0	0	0	0	0	0	0	0	0	0	0	0	155.596	0	0	0	0
K22132|g__Klebsiella.s__Klebsiella_michiganensis	0	0	0	0	0	0	0	0	0	0	0	0	0	0	0	0	0	0	0	0	4.53858	0	0	0	0	0	0	0	0	0	0	0	0	0	0	0	0	0	0	0	0	0	0	0	0	0	0	0	0	0	0	0	0	0	0	0	0	0	0	0	0	0	0	0	6.05144	0	0	0	0	0	0	0	0	0	0	0	0	0	0	0	0	0	0	0	0	0	0	0	0	0	0	0	0	0	0	0	0	0	0	0	0	0	0	0	0	0	0	0	0	0	0	0	0	0
K22132|g__Klebsiella.s__Klebsiella_oxytoca	0	0	0	0	0	0	0	0	0	0	0	0	0	0	0	0	0	0	0	0	0	0	0	0	0	0	0	0	0	0	0	0	0	0	0	0	0	0	0	0	0	0	0	0	0	0	0	0	0	0	0	0	0	0	0	0	0	0	0	1.51286	0	0	0	0	0	0	0	0	0	0	0	0	0	0	0	0	0	0	0	0	0	0	0	0	0	0	0	0	0	0	0	0	0	55.5088	0	0	0	0	0	0	0	0	0	0	0	0	0	0	0	0	0	0	0	0
K22132|g__Klebsiella.s__Klebsiella_pneumoniae	0	0	0	0	0	0	0	0	0	0	0	0	0	0	0	0	0	0	0	0	0	0	0	0	0	0	0	0	0	0	0	0	0	0	0	0	0	0	1.35685	8.89785	0	4.45765	0	0	0	0	0	0	0	0	0	0	0	0	0	0	0	0	0	0	0	0	0	0	0	0	0	0	0	0	0	0	1.30548	0	0	0	1.48588	2.85763	0	0	0	0	0	4.43139	0	0	0	0	0	0	0	0	0	0	0	0	0	0	0	0	0	1.48588	0	0	0	0	0	0	0	235.2	0	0	0	0
K22132|g__Klebsiella.s__Klebsiella_variicola	0	0	0	0	0	0	0	0	0	0	0	0	0	0	0	0	0	0	0	0	0	0	0	0	0	0	0	0	0	0	0	0	0	0	0	0	0	0	0	0	0	0	0	0	0	0	0	0	0	0	0	0	0	0	0	0	0	0	0	10.3576	0	0	0	0	0	0	0	0	0	0	0	0	0	28.7017	0	0	1.30719	10.59	0	0	0	0	0	318.681	0	0	0	0	0	0	0	0	0	0	0	0	0	0	0	0	0	0	0	0	0	0	0	0	0	2.65957	0	0	0	0
K22132|g__Leclercia.s__Leclercia_adecarboxylata	0	0	0	0	0	0	0	0	0	0	0	0	0	0	0	0	0	0	0	0	0	0	0	0	0	0	0	0	0	0	0	0	0	0	0	0	0	0	0	0	0	0	0	0	0	0	0	0	0	0	0	0	0	0	0	0	0	0	0	0	0	0	0	0	0	0	0	0	0	0	0	0	0	0	0	0	0	0	0	0	0	0	0	0	0	0	0	0	0	0	0	1.51976	0	0	0	0	0	0	0	0	0	0	0	0	0	0	0	0	0	0	0	0	0	0
K22132|g__Lelliottia.s__Lelliottia_nimipressuralis	0	0	0	0	0	0	0	0	0	0	0	0	0	0	0	0	0	0	0	0	0	0	0	0	0	0	0	0	0	0	0	0	0	0	0	0	0	0	0	0	0	0	0	0	0	0	0	0	0	0	0	0	0	0	0	0	0	0	0	0	0	0	0	0	0	0	0	0	0	0	0	0	10.6383	7.59878	0	0	0	0	0	0	0	0	0	4.55009	0	0	0	0	0	0	0	9.02294	0	0	0	0	0	0	0	0	0	0	0	0	0	0	0	0	0	0	0	0	0	0
K22132|g__Pantoea.s__Pantoea_sesami	0	0	0	0	0	0	0	0	0	0	0	0	0	0	0	0	0	0	0	0	0	0	0	0	0	0	0	0	0	0	0	0	0	0	0	0	0	0	0	0	0	0	0	0	0	0	0	0	0	0	0	0	0	0	0	0	0	0	0	0	0	0	0	0	0	0	0	0	0	0	0	0	0	4.55927	0	0	0	0	0	0	0	0	0	0	0	0	0	0	0	0	0	0	0	0	10.6154	0	0	0	0	0	0	0	0	0	0	0	0	0	0	0	0	0	0	0
K22132|g__Prevotella.s__Prevotella_histicola	0	0	0	0	0	0	0	0	0	0	0	0	0	0	0	0	0	0	0	0	0	0	0	0	0	0	0	0	0	0	0	0	4.07057	0	0	0	0	0	0	0	0	0	0	0	0	0	0	0	0	0	0	0	91.4063	0	0	0	0	0	0	0	0	0	0	0	0	0	0	0	0	0	0	0	0	0	0	0	0	0	0	0	0	0	0	0	0	0	0	0	0	0	0	0	0	0	0	0	0	0	0	0	0	0	0	0	0	0	0	0	0	0	0	0	0	0
K22132|g__Prevotella.s__Prevotella_melaninogenica	0	0	0	0	0	0	0	0	0	0	0	0	0	0	0	0	0	0	0	0	0	14.9401	0	0	0	0	0	0	0	0	0	0	6.78796	0	0	0	0	0	0	0	0	0	0	0	0	0	0	0	0	0	0	0	9.50535	0	0	0	0	0	0	0	0	0	0	0	0	0	0	0	0	0	0	0	0	0	0	0	0	0	0	0	0	0	0	0	0	0	0	0	0	0	0	0	0	0	0	0	0	0	0	0	0	0	0	0	0	0	0	0	0	0	0	0	0	0
K22132|g__Prevotella.s__Prevotella_scopos	0	0	0	0	0	0	0	0	0	0	0	0	0	0	0	0	0	0	0	0	0	0	0	0	0	0	0	0	0	0	0	0	5.43478	0	0	0	0	0	0	0	0	0	0	0	0	0	0	0	0	0	0	0	0	0	0	0	0	0	0	0	0	0	0	0	0	0	0	0	0	0	0	0	0	0	0	0	0	0	0	0	0	0	0	0	0	0	0	0	0	0	0	0	0	0	0	0	0	0	0	0	0	0	0	0	0	0	0	0	0	0	0	0	0	0
K22132|g__Prevotella.s__Prevotella_veroralis	0	0	0	0	0	0	0	0	0	0	0	0	0	0	0	0	0	0	0	0	0	0	0	0	0	0	0	0	0	0	0	0	0	0	0	0	0	0	0	0	0	0	0	0	0	0	0	0	0	0	0	0	2.71739	0	0	0	0	0	0	0	0	0	0	0	0	0	0	0	0	0	0	0	0	0	0	0	0	0	0	0	0	0	0	0	0	0	0	0	0	0	0	0	0	0	0	0	0	0	0	0	0	0	0	0	0	0	0	0	0	0	0	0	0	0
K22132|g__Raoultella.s__Raoultella_planticola	0	0	0	0	0	0	0	0	0	0	0	0	0	0	0	0	0	0	0	0	0	0	0	0	0	0	0	0	0	0	0	0	0	0	0	0	0	0	0	0	0	0	0	0	0	0	0	0	0	0	0	0	0	0	0	0	0	0	0	1.49254	0	0	0	0	0	0	0	0	0	0	0	0	0	0	0	0	0	0	0	0	0	0	0	0	0	0	0	0	0	0	0	0	0	0	0	0	0	0	0	0	0	0	0	0	0	0	0	0	0	0	0	0	0	0
K22132|g__Roseburia.s__Roseburia_intestinalis	0	0	0	0	0	0	0	44.702	0	110.347	0	0	0	79.8844	0	0	0	0	0	0	0	388.85	13.2341	22.7111	30.9743	0	0	111.219	27.7347	0	62.9139	0	0	0	81.9888	0	0	0	0	0	0	11.5676	27.5866	32.9374	9.73294	0	0	0	0	0	0	0	0	655.639	249.563	0	429.917	129.193	0	0	41.3907	22.935	0	0	0	38.0713	0	0	0	0	0	0	0	24.8344	0	0	0	0	110.179	0	0	111.83	0	0	0	40.6931	134.272	33.1044	25.5982	43.0192	0	13.245	321.457	0	74.9472	89.7121	0	0	0	123.971	16.5453	0	0	0	0	0	0	0	0	0	0	0	0	0
K22132|g__Ruminococcaceae_unclassified.s__Eubacterium_siraeum	0	0	0	0	0	0	0	0	0	0	0	0	0	0	0	0	0	0	0	0	0	0	0	0	0	0	0	0	0	0	0	0	0	0	0	0	0	0	0	0	0	0	0	8.07754	19.2555	16.1395	0	0	0	0	0	0	0	0	0	0	0	0	0	0	0	0	0	0	0	0	0	0	0	0	0	0	0	0	0	0	0	0	0	0	0	0	0	0	0	0	0	0	0	0	0	0	0	0	0	0	0	0	0	0	0	0	0	0	0	0	0	0	0	0	0	0	0	0
K22132|unclassified	0	0	0	0	2.42446	197.09	0	111.102	10.8475	2.1885	0	0	0	4.46259	0	0	18.733	21.3997	39.7815	171.959	31.0588	9.48877	73.3601	16.3352	0	209.79	4.17815	128.489	46.6836	22.8372	13.0411	0	11.9409	19.0089	151.23	5.78122	12.1589	32.6937	33.3712	111.928	141.549	45.3614	22.3088	0	29.7569	19.7498	76.4518	16.2091	49.7131	5.60357	19.8304	10.3376	120.201	0	0	0	19.8084	5.9537	0	18.3921	91.3029	106.227	21.2665	0	29.6559	30.6889	0	30.3534	0	28.4571	10.8401	14.9051	23.7468	40.5498	136.747	0	14.243	1.97716	0	0	0	59.5599	0	0	8.76346	362.837	108.241	49.0222	117.816	250.805	19.2768	17.6134	37.5633	28.9969	0	9.48117	119.31	0	0	25.1717	10.9223	8.51064	1.32334	0	28.0389	73.7424	41.9742	63.6349	0	0	13.3885	10.08	0	160.954
K03077	2399.31	408.783	539.61	30.0993	55.0934	3552.83	173.037	1047.89	7146.49	12928.5	27.2697	107.346	203.375	5559.47	1099.75	0	2397.3	7092.1	3972.05	350.511	1644.84	1633.77	1561.66	1834.81	1985.78	666.041	209.23	2146.18	4069.01	15003.4	5642.51	4253.61	3390.8	3199.43	9406.29	6651.06	4853.98	4769.35	757.385	4739.83	2626.66	5200.6	1271.09	588.682	1707.59	397.914	1386.91	3962.54	4880.97	3959.19	705.98	2159.59	1293.77	772.086	905.274	200.767	893.47	363.506	2860.87	2421.49	911.321	1260.17	0	14775.7	1997.43	492.519	1916.53	1020.58	275.169	3542.13	3167.27	1517.78	2200.87	1711.72	1237.53	300.674	4312.91	319.874	790.675	1253.28	1095.41	651.024	128.539	1437.25	3507.17	846.999	661.283	988.39	3072.96	1773.19	1821.56	3208.9	1137.54	413.276	2139.15	1217.24	1881.08	409.768	0	1056.17	1589.65	2172.91	494.723	211.408	1293.05	466.775	4674.71	54.4871	0	335.293	640.417	2961.95	2170.99	1492.24
K03077|g__Anaerostipes.s__Anaerostipes_hadrus	0	18.6276	33.4676	30.0993	0	0	0	398.567	1754.39	242.528	0	0	0	382.297	0	0	70.8643	54.1864	111.852	40.4467	47.0874	232.055	141.269	117.541	93.1091	211.595	0	29.7776	112.853	22.2219	96.0393	0	912.152	36.1818	0	27.7347	184.714	10.3127	331.296	226.133	100.006	78.2504	85.2455	207.171	43.9452	0	159.934	181.156	73.7122	22.0588	219.684	12.1951	237.433	0	52.5349	8.7108	44.8284	46.8037	0	171.099	122.279	249.284	0	157.606	10.453	0	17.1119	0	0	283.778	377.391	23.7809	112.742	0	205.27	0	50.5136	42.7109	90.0333	0	319.746	5.22648	0	0	45.2176	95.7332	35.0993	40.4412	173.263	612.831	77.4197	179.688	58.2211	34.1071	148.737	172.235	0	0	0	74.8888	489.315	23.1285	17.092	0	403.444	20.3298	104.162	0	0	0	560.825	1184.58	765.439	1476.06
K03077|g__Atopobium.s__Atopobium_parvulum	0	0	0	0	0	0	0	0	0	0	0	0	0	0	0	0	0	0	0	0	0	0	0	0	0	0	0	0	0	0	0	0	0	0	0	0	0	0	14.4665	0	0	0	0	0	0	0	0	0	0	0	0	0	0	0	0	0	0	0	0	0	0	0	0	0	0	0	0	0	0	0	0	0	0	0	0	0	0	0	0	0	0	0	0	0	0	0	0	0	0	0	0	0	0	0	0	0	0	0	0	0	0	0	0	0	0	0	0	0	0	0	0	0	0	0
K03077|g__Bifidobacterium.s__Bifidobacterium_adolescentis	0	0	0	0	0	0	0	0	0	0	0	0	0	0	0	0	508.722	3852.76	0	0	3.67647	0	0	0	0	0	0	17.826	2218.11	11115.4	0	38.5558	535.651	305.773	161.486	9.18109	424.586	118.872	9.19118	1908.24	848.888	1332.82	0	119.014	1121.69	96.9603	0	0	0	0	0	0	0	0	14.7059	18.1015	161.008	104.614	0	1254.92	354.067	7.35294	0	0	172.125	60.6618	0	0	0	0	0	0	484.456	0	0	0	0	0	0	0	0	0	18.3723	0	1994.35	272.111	319.804	0	1346.94	237.641	1287.44	845.03	584.696	0	545.901	0	116.599	0	0	424.091	324.524	11.0294	135.535	109.595	0	0	0	0	0	0	0	0	0	0
K03077|g__Bifidobacterium.s__Bifidobacterium_angulatum	0	0	0	0	0	0	0	0	0	0	0	0	0	0	0	0	0	0	0	0	0	0	0	0	0	0	0	0	0	0	0	0	0	0	0	0	0	0	0	0	0	0	0	0	0	0	0	0	0	0	0	0	0	0	0	0	0	0	0	0	0	0	0	0	0	0	0	0	0	0	0	0	0	0	0	0	0	0	0	0	0	0	0	0	0	0	0	0	0	0	0	185.098	0	0	0	0	0	0	0	0	0	0	0	0	0	0	0	0	0	0	0	0	0	0
K03077|g__Bifidobacterium.s__Bifidobacterium_animalis	0	0	0	0	0	0	0	0	0	0	0	0	0	0	0	0	0	0	0	0	0	0	0	0	0	0	0	0	0	0	0	0	0	0	0	0	0	0	0	0	0	0	0	0	0	0	0	15.9493	0	0	0	0	0	0	0	0	0	0	24.6816	0	0	0	0	0	0	0	0	0	0	0	0	0	0	0	0	0	0	0	0	0	0	0	0	0	0	0	0	0	54.7386	0	0	0	0	3.66974	0	0	0	0	0	0	0	0	0	0	0	0	0	0	0	0	0	0	0	0
K03077|g__Bifidobacterium.s__Bifidobacterium_bifidum	0	0	0	0	0	0	0	294.757	0	0	0	0	3.67647	249.46	0	0	212.981	960.149	0	0	99.8311	165.651	319.494	494.14	278.49	0	0	1.83824	569.705	2649.73	40.2699	5.50462	0	675.107	7.02988	301.01	624.623	8.97952	0	225.124	266.15	305.898	0	0	0	18.3298	0	680.526	402.754	496.736	0	1538.57	0	0	0	66.0151	0	0	0	0	0	0	0	0	255.391	22.0588	0	0	0	1200.38	89.6579	802.575	0	61.8871	356.514	0	871.753	0	76.5234	0	0	0	3.67647	0	583.423	120.781	72.4813	198.244	422.996	7.35294	16.534	201.871	0	171.702	180.59	458.281	0	0	0	62.5	289.884	416.477	172.88	0	0	0	0	0	0	0	1.82815	0	0	0
K03077|g__Bifidobacterium.s__Bifidobacterium_catenulatum	0	0	0	0	0	0	0	0	0	0	0	0	0	0	0	0	0	0	0	0	0	0	0	0	0	0	0	0	0	0	0	0	0	0	0	0	0	0	0	0	0	0	0	0	0	0	0	381.887	82.2853	314.471	0	0	0	0	0	0	0	0	0	0	0	0	0	0	0	0	0	0	0	0	0	0	0	0	0	0	0	0	0	0	0	0	0	0	0	0	0	0	0	0	0	0	0	0	0	0	0	0	0	87.7083	0	0	0	0	0	0	0	0	0	0	0	0	0	0
K03077|g__Bifidobacterium.s__Bifidobacterium_dentium	0	0	0	0	0	0	0	45.9559	0	0	0	0	0	0	0	0	0	0	0	0	0	0	0	0	0	0	0	0	0	0	0	0	0	0	0	0	0	0	0	0	0	0	0	0	0	0	0	0	0	0	0	0	0	0	0	0	0	0	0	0	0	0	0	0	0	0	0	0	0	0	0	0	0	0	0	0	0	0	0	0	0	0	0	0	0	0	0	0	0	0	0	0	0	0	0	0	0	0	0	0	0	0	0	0	0	0	0	0	0	0	0	0	0	0
K03077|g__Bifidobacterium.s__Bifidobacterium_gallinarum	0	0	0	0	0	0	0	0	0	0	0	0	0	0	0	0	3.67647	0	0	0	0	0	0	0	0	0	0	0	0	0	0	0	0	0	0	0	0	0	0	0	0	0	0	0	0	0	0	0	0	0	0	0	0	0	0	0	0	0	0	0	0	0	0	0	0	0	0	0	0	0	0	0	0	0	0	0	0	0	0	0	80.326	0	0	0	0	0	0	0	0	0	0	0	0	0	0	0	0	0	0	0	0	0	1.83824	0	0	0	0	0	0	0	0	0	0	0
K03077|g__Bifidobacterium.s__Bifidobacterium_longum	0	39.9719	34.9131	0	5.51471	505.769	0	107.809	0	0	27.2697	0	14.7059	4392.37	0	0	1263.77	1810	687.995	0	208.262	110.709	330.32	159.737	348.08	454.446	0	6.80272	32.7574	236.148	2950.8	7.33947	65.3187	1296.51	2529.28	193.895	1276.38	10.5944	0	308.603	136.478	400.507	67.6542	0	79.9787	47.7941	871.521	532.894	820.636	228.13	132.891	5.51471	401.476	0	9.05453	60.6618	110.15	14.6008	1250.96	561.498	69.3808	122.559	0	1244.5	486.17	29.3884	145.194	31.0218	0	103.873	3.67647	58.0816	176.865	12.8342	81.3705	237.167	683.795	44.1176	76.887	1214.7	0	76.2115	7.35294	29.4118	830.181	140.55	38.5301	602.604	901.409	89.5349	69.8328	144.523	46.881	0	1167.85	331.341	1431.27	369.327	0	178.178	226.171	418.445	21.9641	53.9883	212.371	0	426.096	0	0	0	8.82049	1777.38	1405.55	16.1765
K03077|g__Bifidobacterium.s__Bifidobacterium_pseudocatenulatum	0	0	20.2206	0	44.1042	0	0	0	266.282	12124.6	0	0	180.666	0	0	0	137.967	352.543	2688	0	1077.66	629.621	588.902	1027.77	1208.19	0	0	3.67647	185.438	960.231	2449.48	49.209	754.914	786.639	6172.32	173.85	1619.49	45.9391	0	2012.85	1176.6	1426.43	171.048	0	0	66.0842	0	2170.12	3497.56	2410.55	0	558.988	0	8.82685	149.259	12.8576	164.683	11.016	1537.03	0	0	49.477	0	12868.2	392.12	219.856	1689.61	964.346	0	785.113	17.8257	126.838	315.056	70.7763	356.762	0	0	173.066	329.982	38.5828	0	56.5408	89.9964	607.282	0	105.523	10.9827	0	0	343.009	319.691	204.992	0	0	0	0	0	40.4412	0	130.515	144.916	1163.85	73.3718	42.3966	568.281	0	3909.99	0	0	0	34.2535	0	0	0
K03077|g__Bifidobacterium.s__Bifidobacterium_pseudolongum	0	0	0	0	0	0	0	0	0	0	0	0	0	0	0	0	0	0	0	0	0	0	0	0	0	0	0	0	0	0	0	0	0	0	0	0	0	0	5.51471	0	0	0	0	0	0	0	0	0	0	0	0	0	0	0	0	0	0	0	0	0	0	0	0	0	0	0	0	0	0	0	0	0	0	0	0	0	0	0	0	0	0	0	0	0	0	0	0	0	0	0	0	0	0	0	0	0	0	0	0	0	0	0	0	0	0	0	0	0	0	0	0	0	0	0
K03077|g__Bifidobacterium.s__Bifidobacterium_pullorum	0	0	0	0	0	0	0	0	0	0	0	0	0	0	0	0	3.67647	9.19118	0	0	0	0	0	0	0	0	0	0	0	0	0	0	0	0	0	0	0	0	0	0	0	0	0	0	0	0	0	0	0	0	0	0	0	0	0	0	0	0	0	0	0	0	0	0	0	0	0	0	0	0	0	0	3.67647	0	0	0	0	0	0	0	469.426	0	0	0	0	0	0	0	0	0	0	0	0	0	0	0	0	0	0	0	0	0	7.35294	0	0	0	0	0	0	0	0	0	0	0
K03077|g__Bifidobacterium.s__Bifidobacterium_saeculare	0	0	0	0	0	0	0	0	0	0	0	0	0	0	0	0	23.5753	5.51471	0	0	0	0	0	0	0	0	0	0	0	0	0	0	0	0	0	0	0	0	0	0	0	0	0	0	0	0	0	0	0	0	0	0	0	0	0	0	0	0	0	0	0	0	0	0	0	0	0	0	0	0	0	0	0	0	0	0	0	0	0	0	89.6602	0	0	0	0	0	0	0	0	0	0	0	0	0	0	0	0	0	0	0	0	0	0	0	0	0	0	0	0	0	0	0	0	0
K03077|g__Bifidobacterium.s__Bifidobacterium_scardovii	0	0	0	0	0	0	0	0	0	0	0	0	0	0	0	0	0	0	0	0	0	0	0	0	0	0	0	0	0	0	0	0	0	0	0	0	0	0	3.67647	0	0	0	0	0	0	0	0	0	0	0	0	0	0	0	0	0	0	0	0	0	0	0	0	0	0	0	0	0	0	0	0	0	0	0	0	0	0	0	0	0	0	0	0	0	0	0	0	0	0	0	0	0	0	0	0	0	0	0	0	0	0	0	0	0	0	0	0	0	0	0	0	0	0	0
K03077|g__Blautia.s__Blautia_coccoides	0	0	0	0	0	0	0	0	0	0	0	0	0	0	0	0	0	0	0	0	0	0	0	0	0	0	0	0	0	0	0	0	0	0	0	0	0	0	0	0	0	0	0	0	0	0	0	0	0	0	0	0	0	0	0	0	0	0	41.3013	0	0	0	0	0	0	0	0	0	0	0	0	0	0	0	0	0	0	0	0	0	0	0	0	0	0	0	0	0	0	0	0	0	0	0	0	0	0	0	0	0	0	0	0	0	0	0	0	0	0	0	0	0	0	0
K03077|g__Blautia.s__Blautia_obeum	0	0	0	0	0	0	0	0	0	0	0	0	0	0	0	0	0	0	7.92079	0	0	0	0	0	0	0	0	0	0	0	0	0	0	0	0	0	0	0	0	0	0	0	31.2387	40.8607	0	0	0	0	0	0	0	0	0	0	0	0	15.7083	0	0	0	0	0	0	0	0	0	0	0	0	0	0	0	0	0	0	0	0	0	0	0	0	0	0	0	0	0	13.8614	0	0	0	0	7.92079	0	0	0	0	21.6118	0	0	0	0	0	0	0	0	0	204.93	0	0	0	0	0	0	0
K03077|g__Citrobacter.s__Citrobacter_braakii	0	0	0	0	0	0	0	0	0	0	0	0	0	0	0	0	0	0	0	0	0	0	0	0	0	0	0	0	0	0	0	0	0	0	0	0	0	0	0	0	0	0	0	0	0	0	0	0	0	0	0	0	0	0	0	0	0	0	0	0	0	0	0	0	0	0	0	0	0	0	0	0	1.82815	0	0	0	0	10.9689	0	0	0	0	0	0	0	0	0	0	0	0	0	0	0	0	0	0	0	0	0	0	0	0	0	0	0	0	0	0	0	0	0	0	0	0
K03077|g__Citrobacter.s__Citrobacter_freundii	0	0	0	0	0	0	0	0	0	0	0	0	0	0	0	0	0	0	0	0	0	0	0	0	0	0	0	0	0	0	0	0	0	0	0	0	0	0	0	0	0	0	0	0	0	0	0	0	0	0	0	0	0	0	0	0	0	0	0	0	0	0	0	0	0	0	0	0	0	0	0	0	12.7971	0	0	0	0	0	0	0	0	0	0	0	0	0	0	0	0	0	0	0	0	0	0	0	0	0	0	0	0	0	0	0	0	0	0	0	0	0	0	0	0	0
K03077|g__Citrobacter.s__Citrobacter_portucalensis	0	0	0	0	0	0	0	0	0	0	0	0	0	0	0	0	0	0	0	0	0	0	0	0	0	0	0	0	0	0	0	0	0	0	0	0	0	0	0	0	0	0	0	0	0	0	0	0	0	0	0	0	0	0	0	0	0	0	0	0	0	0	0	0	0	0	0	0	0	0	0	0	0	0	0	0	0	3.65631	0	0	0	0	0	0	0	0	0	0	0	0	0	0	12.7904	0	0	0	0	0	0	0	0	0	0	0	0	0	0	54.4871	0	0	0	0	0	0
K03077|g__Citrobacter.s__Citrobacter_werkmanii	0	0	0	0	0	0	0	0	0	0	0	0	0	0	0	0	0	0	0	0	0	0	0	0	0	0	0	0	0	0	0	0	0	0	0	0	0	0	0	0	0	0	0	0	0	0	0	0	0	0	0	0	0	0	0	0	0	0	0	0	0	0	0	0	0	0	0	0	0	0	0	0	0	0	0	0	0	0	0	0	0	0	0	0	0	0	0	0	0	0	0	0	0	0	0	0	0	0	0	0	0	0	0	0	8.78906	0	0	0	0	0	0	0	0	0
K03077|g__Enterobacter.s__Enterobacter_cloacae	0	0	0	0	0	0	0	0	0	0	0	0	0	0	0	0	0	0	0	0	0	0	0	0	0	0	0	0	0	0	0	0	0	0	0	0	0	0	1.82815	0	0	0	0	0	0	0	0	0	0	0	0	0	0	0	0	0	37.5894	0	0	124.118	0	0	0	0	0	0	0	0	0	0	0	0	0	0	0	0	0	0	0	0	0	0	0	0	0	0	0	0	0	0	0	0	0	1.82815	5.48446	0	0	0	0	0	0	0	0	0	0	0	0	0	0	14.7952	0	0	0	0
K03077|g__Escherichia.s__Escherichia_coli	2387.77	342.02	451.009	0	0	2577.33	0	35.1222	19.6873	306.716	0	0	0	431.616	974.886	0	12.994	14.8596	0	0	147.968	88.7387	140.851	0	0	0	209.23	23.914	0	0	34.9184	28.6862	0	95.0141	0	0	551.595	0	312.634	18.5874	56.8326	357.686	40.4571	0	0	0	243.035	0	0	7.14284	0	0	0	92.0825	320.615	0	0	0	0	33.2541	236.526	762.909	0	292.862	621.941	0	60.3905	0	0	117.327	124.876	0	33.0613	0	0	0	5.48446	0	0	0	0	0	0	3.70716	16.7183	44.0387	29.1277	29.7398	47.5773	179.769	28.6997	10.4382	0	9.23252	0	0	0	0	0	0	5.56586	27.61	0	0	1.81818	0	0	0	0	0	24.1636	0	0	0
K03077|g__Escherichia.s__Escherichia_fergusonii	0	0	0	0	0	1.60256	0	1.63934	0	34.263	0	0	0	0	124.86	0	0	0	5.34309	0	0	12.9194	0	0	0	0	0	0	0	0	0	0	0	1.82815	0	0	0	0	3.65631	0	23.6882	1.82815	25.2574	0	0	0	0	0	0	0	0	0	0	0	0	0	0	0	0	0	0	1.55521	0	190.885	0	0	0	0	0	0	0	0	0	0	0	0	0	0	0	0	0	0	0	0	0	0	9.14077	0	16.4534	96.8822	0	0	0	0	0	0	0	0	0	0	0	10.9689	0	0	7.11651	0	0	0	0	0	0	0	0	0
K03077|g__Hafnia.s__Hafnia_paralvei	0	0	0	0	0	0	0	0	0	0	0	0	0	0	0	0	0	0	0	0	0	0	0	0	0	0	0	0	0	0	0	0	0	0	0	0	0	0	0	0	0	0	0	0	0	0	0	0	0	0	0	0	120.154	0	186.961	0	0	0	0	0	0	0	0	0	0	0	0	0	0	0	0	0	0	0	0	0	0	0	0	0	0	0	0	0	0	0	0	0	0	0	0	0	0	0	0	0	0	0	0	0	0	0	0	0	0	0	0	0	0	0	0	0	0	0
K03077|g__Klebsiella.s__Klebsiella_aerogenes	0	0	0	0	0	0	0	0	0	0	0	0	0	0	0	0	0	0	0	0	0	0	0	0	0	0	0	0	0	0	0	0	0	0	0	0	0	0	0	0	0	0	0	0	0	0	0	0	0	0	0	0	0	0	0	0	0	0	0	225.298	0	0	0	0	0	0	0	0	0	0	0	0	0	0	0	0	0	1.82815	0	0	0	0	0	0	0	0	0	0	0	0	0	0	0	0	0	0	0	0	0	0	0	0	0	0	0	0	0	0	0	0	0	0	0	0
K03077|g__Klebsiella.s__Klebsiella_michiganensis	0	0	0	0	0	0	0	0	0	0	0	0	0	0	0	0	0	0	0	0	8.72716	0	0	0	0	0	0	0	0	0	0	0	0	0	0	0	0	0	0	0	0	0	0	0	0	0	0	0	0	0	0	0	0	0	0	0	0	0	0	0	0	0	0	0	1.81818	0	0	0	0	0	0	0	0	0	0	0	0	0	0	0	0	0	0	0	0	0	0	0	0	0	0	0	0	0	0	0	0	0	0	0	0	0	0	0	0	0	0	0	0	0	0	0	0	0
K03077|g__Klebsiella.s__Klebsiella_oxytoca	0	0	0	0	0	0	0	0	0	0	0	0	0	0	0	0	0	0	0	0	0	0	0	0	0	0	0	0	0	0	0	0	0	0	0	0	0	0	0	0	0	0	0	0	0	0	0	0	0	0	0	0	0	0	0	0	3.65631	0	0	0	0	0	0	0	0	0	0	0	0	0	0	0	0	0	0	0	0	0	0	0	0	0	0	0	0	0	0	0	0	0	0	0	0	93.8477	0	0	0	0	0	0	0	0	0	0	0	0	0	0	0	0	0	0	0	0
K03077|g__Klebsiella.s__Klebsiella_pneumoniae	0	0	0	0	0	466.046	0	0	0	0	0	0	0	0	0	0	0	0	6.49351	0	0	0	0	0	0	0	0	0	0	0	0	0	0	0	0	0	0	0	41.806	36.3165	0	47.0714	0	0	0	0	0	0	0	0	0	0	58.7147	0	0	0	0	0	0	7.43494	0	0	0	0	0	0	0	0	0	41.8683	0	0	9.14077	0	0	0	4.04858	1.82815	0	0	0	0	0	7.41087	0	0	0	0	0	0	0	0	0	10.785	0	0	0	0	0	0	0	46.396	8.95459	0	0	0	0	0	0	320.498	0	0	0	0
K03077|g__Klebsiella.s__Klebsiella_variicola	0	0	0	0	0	0	0	0	0	0	0	0	0	0	0	0	0	0	0	0	0	0	0	0	0	0	0	0	0	0	0	0	0	0	0	0	0	0	0	0	0	0	0	0	0	0	0	0	0	0	0	0	0	0	0	0	0	0	0	40.2194	0	0	0	0	0	0	0	0	0	3.65631	0	0	0	66.9301	0	0	0	27.2748	0	0	0	0	0	787.613	0	0	0	0	0	0	0	3.65631	0	0	0	0	0	0	0	0	0	0	0	0	0	0	0	0	0	0	0	0	0	0
K03077|g__Kluyvera.s__Kluyvera_ascorbata	0	0	0	0	0	0	0	0	0	0	0	0	0	0	0	0	0	0	0	0	0	0	0	0	0	0	0	0	0	0	0	0	0	0	0	0	0	0	0	0	0	0	0	0	0	0	0	0	0	0	0	0	0	0	0	0	0	0	0	0	0	0	0	0	0	0	0	0	0	0	0	0	0	0	0	0	0	0	0	0	0	0	0	0	0	0	0	0	0	0	0	0	0	0	0	0	0	0	0	0	0	0	0	0	0	0	0	0	0	0	5.53216	0	0	0
K03077|g__Kosakonia.s__Kosakonia_cowanii	0	0	0	0	0	0	0	0	0	0	0	0	0	0	0	0	0	0	0	0	0	0	0	0	0	0	0	0	0	0	0	0	0	0	0	0	0	0	0	0	0	0	0	0	0	0	0	0	0	0	0	0	0	0	0	0	0	0	0	0	0	0	0	0	0	0	0	0	0	0	0	0	0	0	0	0	0	7.31261	0	0	0	0	0	0	0	0	0	0	0	0	0	0	0	0	0	0	0	0	0	0	0	0	0	0	0	0	0	0	0	0	0	0	0	0
K03077|g__Lachnoclostridium.s__Clostridium_saccharolyticum	0	0	0	0	0	0	0	0	0	0	0	0	0	0	0	0	0	0	0	0	0	0	0	0	0	0	0	0	0	0	0	0	0	0	0	0	0	0	0	0	0	0	0	0	0	0	0	0	0	0	0	0	0	0	0	0	0	0	0	0	0	0	0	0	0	0	0	0	0	0	0	0	0	0	0	0	0	0	0	0	0	0	0	0	0	0	0	88.6634	0	0	0	0	0	0	0	126.659	237.181	0	0	0	0	0	0	0	0	0	0	0	0	0	0	0	0	0
K03077|g__Lachnospiraceae_unclassified.s__Eubacterium_rectale	0	0	0	0	1.82815	0	0	80.3531	0	3.65631	0	0	0	0	0	0	159.072	32.9068	207.301	21.4075	1.82815	0	0	26.4851	25.5146	0	0	22.9591	10.9689	0	39.9244	0	0	0	0	28.9537	116.643	29.2438	0	0	0	0	16.312	0	13.8571	10.9689	112.418	0	0	461.891	333.616	0	74.5406	0	0	0	53.7886	53.4484	0	0	1.82815	0	0	0	0	88.6433	0	19.9736	0	0	1.82815	5.48446	17.5819	1.82815	1.82815	0	20.1097	0	85.8372	0	136.251	34.307	1.82815	0	35.6038	7.31261	6.85328	8.83543	9.14077	77.2821	20.1097	13.7558	44.7406	84.3289	6.48209	20.2171	12.3878	0	0	17.8465	77.2023	5.48446	45.1756	0	12.3655	72.5394	0	0	0	0	0	0	0	0
K03077|g__Lactobacillus.s__Lactobacillus_paraplantarum	0	0	0	0	0	0	0	0	0	0	0	0	0	0	0	0	0	0	0	0	0	0	0	0	0	0	0	0	0	0	0	0	0	0	0	0	0	0	0	0	0	0	0	0	0	0	0	0	0	0	0	0	0	0	0	0	0	0	0	0	0	0	0	0	16.6986	0	0	0	0	0	0	0	0	0	0	0	0	0	0	0	0	0	0	0	0	0	0	0	8.62069	0	0	0	0	0	0	0	0	0	0	0	0	0	0	0	0	0	0	0	0	0	0	0	0	0
K03077|g__Lactobacillus.s__Lactobacillus_plantarum	0	0	0	0	0	0	0	0	0	0	0	0	0	0	0	0	0	0	0	0	0	0	0	0	0	0	0	0	0	0	0	0	0	0	0	0	0	0	0	0	0	0	0	0	0	0	0	0	0	0	0	0	0	0	0	0	0	0	0	0	0	0	0	0	40.713	0	0	0	0	0	0	0	0	0	0	0	0	0	0	0	0	0	0	0	0	0	0	0	6.52994	0	0	0	0	0	0	0	0	0	0	0	0	0	0	0	0	0	0	0	0	0	0	0	0	0
K03077|g__Lelliottia.s__Lelliottia_nimipressuralis	0	0	0	0	0	0	0	0	0	0	0	0	0	0	0	0	0	0	0	0	0	0	0	0	0	0	0	0	0	0	0	0	0	0	0	0	0	0	0	0	0	0	0	0	0	0	0	0	0	0	0	0	0	0	0	0	0	0	0	0	0	0	0	0	0	0	0	0	0	0	0	0	5.48446	10.9689	0	0	0	0	0	0	0	0	0	1.82149	0	0	0	0	0	0	0	25.0006	0	0	5.48781	0	0	0	0	0	0	0	0	0	0	0	0	0	0	0	0	0	0	0
K03077|g__Pantoea.s__Pantoea_sesami	0	0	0	0	0	0	0	0	0	0	0	0	0	0	0	0	0	0	0	0	0	0	0	0	0	0	0	0	0	0	0	0	0	0	0	0	0	0	0	0	0	0	0	0	0	0	0	0	0	0	0	0	0	0	0	0	0	0	0	0	0	0	0	0	0	0	0	0	0	0	0	0	1.82815	3.65631	0	0	0	0	0	0	0	0	0	0	0	0	0	0	0	0	0	0	0	0	8.68807	0	0	0	0	0	0	0	0	0	0	0	0	0	0	0	0	0	0	0
K03077|g__Pediococcus.s__Pediococcus_acidilactici	0	0	0	0	0	0	11.7988	0	0	0	0	0	0	0	0	0	0	0	0	0	0	0	0	0	0	0	0	0	0	0	0	0	0	0	0	0	0	0	0	0	0	0	0	0	0	0	0	0	0	0	0	0	0	0	0	0	0	0	0	0	0	0	0	0	0	0	0	0	16.8189	0	0	0	0	0	0	0	0	0	0	0	0	0	0	0	0	0	0	0	0	0	0	0	0	0	0	0	16.9491	0	0	0	0	0	0	0	0	0	0	0	0	0	0	0	0	0
K03077|g__Pediococcus.s__Pediococcus_pentosaceus	0	0	0	0	0	0	0	0	0	0	0	107.346	0	0	0	0	0	0	0	0	0	0	0	0	0	0	0	0	0	0	0	0	0	0	0	0	0	0	0	0	0	0	0	0	0	0	0	0	0	0	0	0	0	0	0	0	0	0	6.89655	0	0	0	0	0	0	0	0	0	0	0	0	0	0	0	0	0	0	0	0	0	0	0	0	0	0	0	0	0	0	0	0	0	0	0	0	0	0	0	0	0	0	0	0	0	0	0	0	0	0	0	0	0	0	0
K03077|g__Pedobacter.s__Pedobacter_himalayensis	0	0	0	0	0	0	0	0	0	0	0	0	0	0	0	0	0	0	0	0	0	0	0	0	0	0	0	0	0	0	0	0	0	0	0	0	0	0	0	0	0	0	0	0	0	0	0	0	0	0	0	0	0	0	0	0	0	0	0	0	0	0	0	0	0	0	0	0	0	0	0	0	0	3.23625	0	0	0	0	0	0	0	0	0	0	0	0	0	0	0	0	0	0	0	0	1.82815	0	0	0	0	0	0	0	0	0	0	0	0	0	0	0	0	0	0	0
K03077|g__Prevotella.s__Prevotella_copri	0	0	0	0	0	0	161.238	0	5106.13	0	0	0	0	0	0	0	0	0	251.443	0	28.6399	0	0	0	0	0	0	1920.69	926.384	19.6804	0	4122.14	1122.76	0	379.266	5910.18	48.4739	4435	7.26286	0	0	1233.59	698.106	180.955	362.778	0	0	0	0	0	0	23.6364	0	0	0	0	0	0	0	0	0	0	0	0	0	0	0	0	258.351	1004.84	2501.58	479.081	1009.62	1434.78	202.892	63.5066	2657.81	0	0	0	0	0	0	0	0	0	0	0	0	0	0	1378.43	0	0	0	0	0	0	0	0	0	0	0	0	0	0	0	0	0	0	0	0	0	0
K03077|g__Raoultella.s__Raoultella_planticola	0	0	0	0	0	0	0	0	0	0	0	0	0	0	0	0	0	0	0	0	0	0	0	0	0	0	0	0	0	0	0	0	0	0	0	0	0	0	0	0	0	0	0	0	0	0	0	0	0	0	0	0	0	0	0	0	0	0	0	3.65631	0	0	0	0	0	0	0	0	0	0	0	0	0	0	0	0	0	0	0	0	0	0	0	0	0	0	0	0	0	0	0	0	0	0	0	0	0	0	0	0	0	0	0	0	0	0	0	0	0	0	0	0	0	0
K03077|g__Roseburia.s__Roseburia_hominis	0	0	0	0	0	0	0	50.8115	0	3.65631	0	0	0	61.979	0	0	0	0	1.82815	243.879	10.9556	121.62	34.7249	9.14077	10.9523	0	0	54.3214	5.48446	0	0	0	0	0	61.3485	3.65631	3.65631	50.3023	0	0	0	3.65631	56.17	3.65631	34.482	9.14077	0	0	0	0	19.7885	16.4301	391.404	0	5.48446	0	31.0554	21.5021	0	0	78.5907	21.9378	0	0	0	25.4803	0	1.82815	0	0	50.4308	21.9378	14.2912	29.2405	32.8968	0	19.3977	0	0	0	0	381.247	7.31261	0	0	9.14077	14.0402	3.65631	67.4658	67.0759	1.82815	0	0	0	7.31261	12.1804	7.29929	0	0	0	23.5586	39.976	7.31261	0	9.14077	332.181	0	0	0	0	0	0	0	0
K03077|g__Roseburia.s__Roseburia_intestinalis	0	0	0	0	3.64634	0	0	29.1082	0	56.6728	0	0	0	41.7483	0	0	0	0	0	0	0	267.571	1.82815	0	21.4511	0	0	55.3687	7.31261	0	31.0786	0	0	0	78.2276	0	0	0	0	0	0	7.31261	41.6154	23.7329	5.48446	7.31261	0	0	0	14.6252	0	0	0	671.177	166.66	9.02428	271.003	105.436	0	0	48.6485	21.9378	0	0	0	39.6371	0	0	0	0	0	0	0	15.582	0	0	0	0	131.412	0	0	63.7924	0	0	0	45.1746	96.1495	8.76058	3.65631	25.5941	0	1.82815	390.207	0	60.7846	96.3297	0	0	0	80.4388	8.51209	0	0	0	0	0	0	0	0	0	0	0	0	0
K03077|g__Ruminococcaceae_unclassified.s__Eubacterium_siraeum	0	0	0	0	0	0	0	0	0	0	0	0	0	0	0	0	0	0	0	0	0	0	0	0	0	0	0	0	0	0	0	0	0	0	0	0	0	0	0	0	0	0	0	7.35294	45.3702	39.7876	0	0	0	0	0	0	0	0	0	0	0	0	0	0	0	0	0	0	0	0	0	0	0	0	0	0	0	0	0	0	0	0	0	0	0	0	0	0	0	0	0	0	0	0	0	0	0	0	0	0	0	0	0	0	0	0	0	0	0	0	0	0	0	0	0	0	0	0
K03077|g__Ruminococcus.s__Ruminococcus_bicirculans	0	0	0	0	0	0	0	0	0	0	0	0	0	0	0	0	0	0	0	44.7773	7.24926	0	0	0	0	0	0	0	0	0	0	0	0	0	0	0	0	52.817	0	0	0	5.54529	31.4131	0	0	101.535	0	0	0	0	0	0	0	0	0	0	0	0	0	0	0	0	0	0	0	0	0	0	0	0	0	0	0	0	0	0	0	0	0	0	0	0	0	0	0	0	0	0	11.0906	36.2147	0	0	0	0	0	0	0	0	0	0	0	0	0	0	65.9378	41.725	0	0	0	0	0	0	0	0
K03077|g__Streptococcus.s__Streptococcus_equinus	0	0	0	0	0	0	0	0	0	28.4057	0	0	0	0	0	0	0	0	0	0	0	0	0	0	0	0	0	0	0	0	0	0	0	0	0	0	0	0	0	0	0	0	0	0	0	0	0	0	0	0	0	0	0	0	0	0	0	0	0	0	0	0	0	0	0	0	0	0	0	0	0	0	0	0	0	0	0	0	0	0	0	0	0	0	0	0	0	0	0	0	0	0	0	0	0	0	0	0	0	0	0	0	0	0	0	0	0	0	0	0	0	0	0	0
K03077|g__Streptococcus.s__Streptococcus_macedonicus	0	0	0	0	0	0	0	0	0	58.4433	0	0	0	0	0	0	0	0	0	0	0	0	0	0	0	0	0	0	0	0	0	0	0	0	0	0	0	0	0	0	0	0	0	0	0	0	0	0	0	0	0	0	0	0	0	0	0	0	0	0	0	0	0	0	0	0	0	0	0	0	0	0	0	0	0	0	0	0	0	0	0	0	0	0	0	0	0	0	0	0	0	0	0	0	0	0	0	0	0	0	0	0	0	0	0	0	0	0	0	0	0	0	0	0
K03077|g__Streptococcus.s__Streptococcus_pasteurianus	0	0	0	0	0	0	0	0	0	51.1219	0	0	0	0	0	0	0	0	0	0	0	0	0	0	0	0	0	0	0	0	0	0	0	0	0	0	0	0	0	0	0	0	0	0	0	0	0	0	0	0	0	0	0	0	0	0	0	0	0	0	0	0	0	0	0	0	0	0	0	0	0	0	0	0	0	0	0	0	0	0	0	0	0	0	0	0	0	0	0	0	0	0	0	0	0	0	0	0	0	0	0	0	0	0	0	0	0	0	0	0	0	0	0	0
K03077|g__Streptococcus.s__Streptococcus_salivarius	0	0	0	0	0	0	0	0	0	0	0	0	0	0	0	0	0	0	0	0	0	0	0	0	0	0	0	0	0	0	0	0	0	0	0	0	0	0	1.56495	0	3.61664	0	0	0	0	0	0	0	0	0	0	0	0	0	0	0	0	0	0	0	0	0	0	0	0	0	0	0	0	0	0	0	0	0	0	0	0	0	0	0	0	0	0	0	0	0	0	0	0	0	0	0	0	0	0	0	0	0	0	0	0	0	0	0	0	0	0	0	0	0	0	0	0	0
K03077|g__Streptococcus.s__Streptococcus_sanguinis	0	0	0	0	0	0	0	0	0	0	0	0	0	0	0	0	0	0	0	0	0	0	0	0	0	0	0	0	0	0	0	0	0	0	0	0	0	0	14.2232	0	5.10865	0	0	0	0	0	0	0	0	0	0	0	0	0	0	0	0	0	0	0	0	0	0	0	0	0	0	0	0	0	0	0	0	0	0	0	0	0	0	0	0	0	0	0	0	0	0	0	0	0	0	0	0	0	0	0	0	0	0	0	0	0	0	0	0	0	0	0	0	0	0	0	0	0
K03077|unclassified	11.543	8.16343	0	0	0	2.07956	0	3.76557	0	18.4216	0	0	4.32596	0	0	0	0	0	3.87641	0	2.95533	4.88083	4.26949	0	0	0	0	9.00702	0	0	0	2.17442	0	2.38595	17.3252	2.60382	3.81245	7.28024	10.2645	3.9855	9.291	0	6.57143	5.93917	0	0	0	0	4.02232	3.59248	0	4.25975	10.0482	0	0	25.3961	0	6.0849	0	0	0	23.1579	0	21.6012	0	6.79365	4.22502	3.41214	0	1.2913	0	0	2.44102	0	0	0	0	7.11063	0	0	0	33.6991	0	0	1.66856	6.6335	15.2138	7.44485	3.07954	0	0	6.66669	0	3.77483	0	0	37.7875	0	0	0	0	9.53962	3.24598	5.42756	3.79051	0	29.5225	0	0	0	4.99486	0	0	0
K01974	0	0	0	0	0	0	0	0	35.6523	115.426	0	0	0	0	973.088	0	0	18.4252	14.7987	0	0	34.5569	6.4934	0	0	0	0	0	0	0	0	2.26066	0	0	84.8384	0	0	0	36.6189	19.1888	77.0474	8.29913	133.151	32.158	0	2.53671	0	0	9.09174	0	0	21.6023	16.3386	0	0	14.6002	0	20.6863	0	64.4873	0	40.3226	0	380.169	0	70.0079	101.722	12.6728	0	0	0	0	0	0	0	0	0	32.2581	0	0	0	192.783	0	0	0	0	4.23783	44.9269	34.5622	423.338	0	9.1154	0	0	0	0	5.70125	0	0	0	0	42.5737	0	0	55.035	0	0	0	0	0	41.472	0	0	0
K01974|g__Escherichia.s__Escherichia_coli	0	0	0	0	0	0	0	0	1.15207	83.9008	0	0	0	0	120.716	0	0	0	1.15207	0	0	3.45622	0	0	0	0	0	0	0	0	0	0	0	0	29.825	0	0	0	1.15207	7.96066	41.3865	0	133.151	31.0059	0	0	0	0	0	0	0	0	2.30415	0	0	0	0	20.6863	0	25.3312	0	40.3226	0	18.4006	0	11.4948	27.61	12.6728	0	0	0	0	0	0	0	0	0	5.76037	0	0	0	39.1122	0	0	0	0	0	11.5168	0	0	0	1.05485	0	0	0	0	0	0	0	0	0	17.2476	0	0	45.5011	0	0	0	0	0	3.45622	0	0	0
K01974|g__Escherichia.s__Escherichia_fergusonii	0	0	0	0	0	0	0	0	0	21.6596	0	0	0	0	1.15207	0	0	0	0	0	0	1.14943	0	0	0	0	0	0	0	0	0	0	0	0	1.03306	0	0	0	15.9373	0	8.06452	0	0	0	0	0	0	0	0	0	0	0	0	0	0	0	0	0	0	0	0	0	0	4.60433	0	0	1.15207	0	0	0	0	0	0	0	0	0	0	0	0	0	0	0	0	0	0	0	0	1.15207	0	0	0	0	0	0	0	0	0	0	0	0	0	0	0	0	0	0	0	0	0	0	1.15207	0	0	0
K01974|g__Klebsiella.s__Klebsiella_oxytoca	0	0	0	0	0	0	0	0	34.5002	0	0	0	0	0	833.402	0	0	18.4252	11.3425	0	0	29.9513	0	0	0	0	0	0	0	0	0	0	0	0	53.9804	0	0	0	17.2811	6.61983	27.5964	0	0	1.15207	0	0	0	0	0	0	0	21.6023	0	0	0	0	0	0	0	0	0	0	0	319.862	0	58.5131	72.9599	0	0	0	0	0	0	0	0	0	0	0	0	0	0	153.671	0	0	0	0	0	32.2581	34.5622	423.338	0	4.60433	0	0	0	0	0	0	0	0	0	0	0	0	1.15207	0	0	0	0	0	36.8637	0	0	0
K01974|g__Klebsiella.s__Klebsiella_pneumoniae	0	0	0	0	0	0	0	0	0	0	0	0	0	0	0	0	0	0	2.30415	0	0	0	0	0	0	0	0	0	0	0	0	0	0	0	0	0	0	0	0	4.60829	0	0	0	0	0	0	0	0	0	0	0	0	10.253	0	0	0	0	0	0	39.1561	0	0	0	0	0	0	0	0	0	0	0	0	0	0	0	0	0	26.4977	0	0	0	0	0	0	0	0	0	0	0	0	0	3.45622	0	0	0	0	0	0	0	0	0	25.3261	0	0	0	0	0	0	0	0	0	0	0	0
K01974|g__Pseudomonas.s__Pseudomonas_aeruginosa	0	0	0	0	0	0	0	0	0	0	0	0	0	0	0	0	0	0	0	0	0	0	0	0	0	0	0	0	0	0	0	0	0	0	0	0	0	0	0	0	0	0	0	0	0	0	0	0	0	0	0	0	0	0	0	0	0	0	0	0	0	0	0	0	0	0	0	0	0	0	0	0	0	0	0	0	0	0	0	0	0	0	0	0	0	0	0	0	0	0	0	0	0	0	0	0	4.561	0	0	0	0	0	0	0	0	0	0	0	0	0	0	0	0	0
K01974|g__Pseudomonas.s__Pseudomonas_aeruginosa_group	0	0	0	0	0	0	0	0	0	0	0	0	0	0	0	0	0	0	0	0	0	0	0	0	0	0	0	0	0	0	0	0	0	0	0	0	0	0	0	0	0	0	0	0	0	0	0	0	0	0	0	0	0	0	0	0	0	0	0	0	0	0	0	0	0	0	0	0	0	0	0	0	0	0	0	0	0	0	0	0	0	0	0	0	0	0	0	0	0	0	0	0	0	0	0	0	1.14025	0	0	0	0	0	0	0	0	0	0	0	0	0	0	0	0	0
K01974|unclassified	0	0	0	0	0	0	0	0	0	9.86552	0	0	0	0	17.818	0	0	0	0	0	0	0	6.4934	0	0	0	0	0	0	0	0	2.26066	0	0	0	0	0	0	2.24841	0	0	8.29913	0	0	0	2.53671	0	0	9.09174	0	0	0	3.78147	0	0	14.6002	0	0	0	0	0	0	0	37.3019	0	0	0	0	0	0	0	0	0	0	0	0	0	0	0	0	0	0	0	0	0	0	4.23783	0	0	0	0	0	0	0	0	0	0	0	0	0	0	0	0	0	8.38185	0	0	0	0	0	0	0	0	0
K02053	646.579	77.091	118.984	0	14.4081	419.052	0	8.24637	87.3551	4909.32	63.6628	0	43.535	99.4586	150.941	0	322.905	2653.49	961.914	43.0063	278.02	514.163	418.232	364.355	503.148	9.20245	64.7155	31.3046	0	0	845.663	14.2248	199.538	338.277	215.029	4.47794	494.503	137.072	200.247	1691.23	349.075	1446.55	149.862	205.231	987.137	96.2873	20.0506	905.063	1422.98	1066.5	0	307.006	61.2695	44.8519	152.352	95.7434	175.217	89.1119	24.5305	143.036	88.4619	248.58	0	5073.27	690.423	183.408	761.856	404.916	0	58.1052	64.5827	4.60123	37.8905	62.2179	60.3789	0	5.2323	148.301	182.369	19.1009	0	177.454	34.6134	218.442	1864.34	322.477	398.53	233.894	1393.8	154.861	4.03563	17.7665	595.932	160.867	11.5714	372.847	385.513	0	7.88644	431.476	411.399	54.7436	149.753	151.572	56.3286	39.0101	287.208	24.2319	0	210.451	32.7868	0	0	14.1233
K02053|g__Aeromonas.s__Aeromonas_piscicola	0	0	0	0	0	0	0	0	0	0	0	0	0	0	0	0	0	0	0	0	0	0	0	0	0	0	0	0	0	0	0	0	0	0	0	0	0	0	0	0	0	0	0	0	0	0	0	0	0	0	0	0	0	0	0	0	0	0	0	0	0	0	0	6.36943	0	0	0	0	0	0	0	0	0	0	0	0	0	0	0	0	0	0	0	0	0	0	0	0	0	0	0	0	0	0	0	0	0	0	0	0	0	0	0	0	0	0	0	0	0	0	0	0	0	0
K02053|g__Aeromonas.s__Aeromonas_salmonicida	0	0	0	0	0	0	0	0	0	0	0	0	0	0	0	0	0	0	0	0	0	0	0	0	0	0	0	0	0	0	0	0	0	0	0	0	0	0	0	0	0	0	0	0	0	0	0	0	0	0	0	0	0	0	0	0	0	0	0	0	0	0	0	30.1855	0	0	0	0	0	0	0	0	0	0	0	0	0	0	0	0	0	0	0	0	0	0	0	0	0	0	0	0	0	0	0	0	0	0	0	0	0	0	0	0	0	0	0	0	0	0	0	0	0	0
K02053|g__Bifidobacterium.s__Bifidobacterium_adolescentis	0	0	0	0	0	0	0	0	0	0	0	0	0	0	0	0	316.857	2653.49	0	0	0	0	0	0	0	0	0	19.2581	0	0	0	0	0	271.989	169.309	0	376.23	93.1241	0	1609.41	251.149	1384.4	0	157.236	958.335	71.4685	0	0	0	0	0	0	0	0	37.5927	13.0548	153.836	57.4362	0	0	0	0	0	0	249.405	39.1645	0	0	0	0	0	0	0	0	0	0	0	0	0	0	0	0	0	0	1808.38	225.396	344.574	0	1366.02	0	0	0	563.996	0	0	0	0	0	0	431.476	360.254	12.756	140.259	151.572	0	0	0	0	0	0	0	0	0	0
K02053|g__Bifidobacterium.s__Bifidobacterium_dentium	0	0	0	0	0	0	0	6.40891	0	0	0	0	0	0	0	0	0	0	0	0	0	0	0	0	0	0	0	0	0	0	0	0	0	0	0	0	0	0	0	0	0	0	0	0	0	0	0	0	0	0	0	0	0	0	0	0	0	0	0	0	0	0	0	0	0	0	0	0	0	0	0	0	0	0	0	0	0	0	0	0	0	0	0	0	0	0	0	0	0	0	0	0	0	0	0	0	0	0	0	0	0	0	0	0	0	0	0	0	0	0	0	0	0	0
K02053|g__Bifidobacterium.s__Bifidobacterium_pseudocatenulatum	0	0	7.21321	0	14.4081	0	0	0	67.8461	4723.7	0	0	38.8982	0	0	0	0	0	908.828	0	247.383	287.296	269.139	341.816	482.051	0	0	1.44718	0	0	845.663	0	102.117	0	0	0	0	1.44718	0	63.0097	13.0246	0	0	0	0	11.5774	0	905.063	1404.61	1048.47	0	285.966	0	8.42664	34.5442	0	0	0	0	0	0	0	0	4973.11	309.326	82.0071	677.552	360.173	0	0	0	0	0	0	7.23171	0	0	117.878	182.369	0	0	53.236	34.6134	212.713	0	46.258	3.9629	0	0	21.6502	0	0	0	0	0	0	0	0	0	0	0	2.79671	7.21321	0	0	0	287.208	0	0	0	13.0246	0	0	0
K02053|g__Citrobacter.s__Citrobacter_braakii	0	0	0	0	0	0	0	0	0	0	0	0	0	0	0	0	0	0	0	0	0	0	0	0	0	0	0	0	0	0	0	0	0	0	0	0	0	0	0	0	0	0	0	0	0	0	0	0	0	0	0	0	0	0	0	0	0	0	0	0	0	0	0	0	0	0	0	0	0	0	0	0	0	0	0	0	0	10.6383	0	0	0	0	0	0	0	0	0	0	0	0	0	0	0	0	0	0	0	0	0	0	0	0	0	0	0	0	0	0	0	0	0	0	0	0
K02053|g__Citrobacter.s__Citrobacter_freundii	0	1.51976	0	0	0	0	0	0	0	0	0	0	0	0	0	0	0	0	0	0	0	0	0	0	0	0	0	0	0	0	0	0	0	0	0	0	0	0	0	0	0	0	0	0	0	0	0	0	0	0	0	0	0	0	0	0	0	0	0	0	0	0	0	0	0	0	0	0	0	0	0	0	7.59878	0	0	0	0	0	0	0	0	0	0	0	0	0	0	0	0	0	0	0	0	0	0	0	0	0	0	0	0	0	0	0	0	0	0	3.03951	0	0	0	0	0	0
K02053|g__Citrobacter.s__Citrobacter_portucalensis	0	0	0	0	0	0	0	0	0	0	0	0	0	0	0	0	0	0	0	0	0	0	0	0	0	0	0	0	0	0	0	0	0	0	0	0	0	0	0	0	0	0	0	0	0	0	0	0	0	0	0	0	0	0	0	0	0	0	0	0	0	0	0	0	0	0	0	0	0	0	0	0	1.51976	0	0	0	0	0	0	0	0	0	0	0	0	0	0	0	0	0	0	0	0	0	0	0	0	0	0	0	0	0	0	0	0	0	0	19.6727	0	0	0	0	0	0
K02053|g__Citrobacter.s__Citrobacter_youngae	0	3.03491	0	0	0	0	0	0	0	0	0	0	0	0	0	0	0	0	0	0	0	0	0	0	0	0	0	0	0	0	0	0	0	0	0	0	0	0	0	0	0	0	0	0	0	0	0	0	0	0	0	0	0	0	0	0	0	0	0	0	0	0	0	0	0	0	0	0	0	0	0	0	3.03951	0	0	0	0	0	0	0	0	0	0	0	0	0	0	0	0	0	0	0	0	0	0	0	0	0	0	0	0	0	0	0	0	0	0	1.51976	0	0	0	0	0	0
K02053|g__Clostridium.s__Clostridium_neonatale	0	0	0	0	0	0	0	0	0	0	0	0	0	0	7.88644	0	0	0	0	0	0	0	0	0	0	0	0	0	0	0	0	0	0	0	0	0	0	0	0	0	0	0	0	0	0	0	0	0	0	0	0	0	0	0	0	0	0	0	0	0	0	0	0	0	0	0	0	0	0	0	0	0	0	0	0	0	0	0	0	0	0	0	0	0	0	0	0	0	0	0	0	0	0	0	0	0	0	0	7.88644	0	0	0	0	0	0	0	0	0	0	0	0	0	0	0
K02053|g__Coprococcus.s__Coprococcus_catus	0	0	0	0	0	0	0	0	0	0	0	0	0	0	0	0	0	0	48.3548	24.5141	0	0	76.5103	22.539	21.0971	9.20245	0	0	0	0	0	0	0	0	0	0	0	21.4537	0	0	0	16.7107	13.7896	21.2191	24.3214	10.6534	0	0	0	0	0	18.3979	0	0	0	0	21.3811	10.7362	24.5305	13.8037	33.0408	27.4854	0	0	0	0	0	0	0	0	4.60123	4.60123	0	40.9482	53.1471	0	0	0	0	0	0	0	0	0	0	28.7299	10.7245	0	0	0	0	0	31.9368	19.602	0	22.7685	0	0	0	0	48.633	0	0	0	0	20.7916	0	0	0	0	0	0	0	0
K02053|g__Enterobacter.s__Enterobacter_roggenkampii	0	0	0	0	0	0	0	0	0	0	0	0	0	0	0	0	0	0	0	0	0	0	0	0	0	0	0	0	0	0	0	0	0	0	0	0	0	0	4.55927	0	0	0	0	0	0	0	0	0	0	0	0	0	0	0	0	0	0	0	0	0	0	0	0	0	0	0	0	0	0	0	0	0	6.07903	3.03951	0	0	0	0	0	0	0	0	0	0	0	0	0	0	0	0	0	1.51976	0	0	0	0	0	0	0	0	0	0	0	0	0	0	0	0	0	0	0	0	0	0
K02053|g__Escherichia.s__Escherichia_coli	617.638	64.1754	104.977	0	0	353.409	0	0	3.09598	172.435	0	0	3.08882	91.8266	3.02509	0	6.04839	0	0	0	27.5873	44.2457	69.2278	0	0	0	63.1675	0	0	0	0	0	12.1008	59.0025	27.6294	0	112.757	0	28.7708	10.5743	71.6601	33.6358	96.9681	17.0279	0	0	20.0506	0	15.2088	10.0806	0	0	10.7393	10.0604	80.2151	12.0973	0	9.28793	0	38.9089	47.4159	216.604	0	21.4396	121.591	37.0786	46.5755	25.9595	0	58.1052	47.342	0	18.1452	0	0	0	0	0	0	0	0	80.4124	0	0	16.129	8.06452	29.0376	38.4258	0	117.738	0	4.64396	0	0	0	0	0	0	0	0	0	23.2103	0	0	24.0448	0	0	0	0	0	0	0	0	0
K02053|g__Escherichia.s__Escherichia_fergusonii	11.8556	3.09598	1.40252	0	0	27.8638	0	0	3.09598	0	0	0	1.54799	0	132.304	0	0	0	0	0	0	0	0	0	0	0	1.54799	0	0	0	0	0	0	1.54799	7.45295	0	0	0	4.64396	2.86899	9.08631	1.54799	7.73994	1.39665	0	0	0	0	1.54799	0	0	0	1.54799	0	0	50.9386	0	9.28793	0	6.19195	4.64396	4.49024	0	27.8638	1.54799	19.929	19.7968	0	0	0	0	0	0	0	0	0	0	1.54799	0	0	0	30.5062	0	0	0	0	4.64396	4.64396	0	15.4727	0	1.54799	0	0	0	0	0	0	0	0	0	0	0	0	29.2443	0	0	0	0	0	0	0	0	0
K02053|g__Faecalicoccus.s__Faecalicoccus_pleomorphus	0	0	0	0	0	0	0	0	0	0	12.1581	0	0	0	0	0	0	0	0	0	0	0	0	0	0	0	0	0	0	0	0	0	0	0	0	0	0	0	0	0	0	0	0	0	0	0	0	0	0	0	0	0	0	0	0	0	0	0	0	0	0	0	0	0	0	0	0	0	0	0	0	0	0	0	0	0	0	0	0	0	0	0	0	0	0	0	0	0	0	0	0	0	0	0	0	0	0	0	0	0	0	0	0	0	0	0	0	0	0	0	0	0	0	0
K02053|g__Haemophilus.s__Haemophilus_parainfluenzae	0	0	0	0	0	0	0	0	7.11238	0	0	0	0	0	0	0	0	0	0	18.4922	0	178.587	0	0	0	0	0	6.899	0	0	0	14.2248	85.3205	0	0	0	0	14.2167	162.273	0	0	0	17.0637	0	0	0	0	0	0	0	0	0	44.9827	26.3649	0	0	0	0	0	51.2011	0	0	0	0	0	0	0	0	0	0	9.95733	0	0	0	0	0	0	0	0	0	0	0	0	0	39.8293	14.0288	0	0	0	0	0	0	0	135.973	0	0	0	0	0	0	0	0	0	0	0	18.2185	0	0	0	0	7.11238	0	0	14.1233
K02053|g__Klebsiella.s__Klebsiella_aerogenes	0	0	0	0	0	0	0	0	0	0	0	0	0	0	0	0	0	0	0	0	0	0	0	0	0	0	0	0	0	0	0	0	0	0	0	0	0	0	0	0	0	0	0	0	0	0	0	0	0	0	0	0	0	0	0	0	0	0	0	13.6778	0	0	0	0	0	0	0	0	0	0	0	0	0	0	0	0	0	0	0	0	0	0	0	0	0	0	0	0	0	0	0	0	0	0	0	0	0	0	0	0	0	0	0	0	0	0	0	0	0	0	0	0	0	0
K02053|g__Klebsiella.s__Klebsiella_pneumoniae	0	0	0	0	0	0	0	0	0	0	0	0	0	0	0	0	0	0	0	0	0	0	0	0	0	0	0	0	0	0	0	0	0	0	0	0	0	0	0	1.51976	0	1.51976	0	0	0	0	0	0	0	0	0	0	1.51976	0	0	0	0	0	0	0	0	0	0	0	0	0	0	0	0	0	0	0	1.5083	0	0	0	0	4.55927	0	0	0	0	0	0	0	0	0	0	0	0	0	0	0	0	0	0	0	0	0	0	0	0	0	0	0	0	0	0	0	210.451	0	0	0	0
K02053|g__Lachnoclostridium.s__Clostridium_saccharolyticum	0	0	0	0	0	0	0	0	0	0	0	0	0	0	0	0	0	0	0	0	0	0	0	0	0	0	0	0	0	0	0	0	0	0	0	0	0	0	0	0	0	0	0	0	0	0	0	0	0	0	0	0	0	0	0	0	0	0	0	0	0	0	0	0	0	0	0	0	0	0	0	0	0	0	0	0	0	0	0	19.1009	0	0	0	0	0	0	0	177.842	0	0	0	0	0	0	0	260.398	385.513	0	0	0	0	0	0	0	0	0	0	0	0	0	0	0	0	0
K02053|g__Lelliottia.s__Lelliottia_nimipressuralis	0	0	0	0	0	0	0	0	0	0	0	0	0	0	0	0	0	0	0	0	0	0	0	0	0	0	0	0	0	0	0	0	0	0	0	0	0	0	0	0	0	0	0	0	0	0	0	0	0	0	0	0	0	0	0	0	0	0	0	0	0	0	0	0	0	0	0	0	0	0	0	0	0	18.2302	0	0	0	0	0	0	0	0	0	0	0	0	0	0	0	0	0	7.5399	0	0	2.7933	0	0	0	0	0	0	0	0	0	0	0	0	0	0	0	0	0	0	0
K02053|g__Pantoea.s__Pantoea_sesami	0	0	0	0	0	0	0	0	0	0	0	0	0	0	0	0	0	0	0	0	0	0	0	0	0	0	0	0	0	0	0	0	0	0	0	0	0	0	0	0	0	0	0	0	0	0	0	0	0	0	0	0	0	0	0	0	0	0	0	0	0	0	0	0	0	0	0	0	0	0	0	0	0	0	0	0	0	0	0	0	0	0	0	0	0	0	0	0	0	0	0	0	0	0	7.42856	0	0	0	0	0	0	0	0	0	0	0	0	0	0	0	0	0	0	0
K02053|g__Raoultella.s__Raoultella_ornithinolytica	0	0	0	0	0	0	0	0	0	0	0	0	0	0	0	0	0	0	0	0	0	0	0	0	0	0	0	0	0	0	0	0	0	0	0	0	0	0	0	0	0	0	0	0	0	0	0	0	0	0	0	0	0	0	0	0	0	0	0	2.7248	0	0	0	0	0	0	0	0	0	0	0	0	0	0	0	0	0	0	0	0	0	0	0	0	0	0	0	0	0	0	0	0	0	0	0	0	0	0	0	0	0	0	0	0	0	0	0	0	0	0	0	0	0	0
K02053|g__Raoultella.s__Raoultella_planticola	0	0	0	0	0	0	0	0	0	0	0	0	0	0	0	0	0	0	0	0	0	0	0	0	0	0	0	0	0	0	0	0	0	0	0	0	0	0	0	0	0	0	0	0	0	0	0	0	0	0	0	0	0	0	0	0	0	0	0	3.03951	0	0	0	0	0	0	0	0	0	0	0	0	0	0	0	0	0	0	0	0	0	0	0	0	0	0	0	0	0	0	0	0	0	0	0	0	0	0	0	0	0	0	0	0	0	0	0	0	0	0	0	0	0	0
K02053|g__Salmonella.s__Salmonella_enterica	0	0	0	0	0	0	0	0	0	0	0	0	0	0	0	0	0	0	0	0	0	0	0	0	0	0	0	0	0	0	0	0	0	1.51976	10.6383	0	0	0	0	0	0	0	0	0	0	0	0	0	0	0	0	0	0	0	0	0	0	0	0	1.51976	0	0	0	0	0	0	0	0	0	0	0	0	0	0	0	0	0	13.6778	0	0	0	0	0	0	0	0	0	0	0	0	0	0	0	0	0	0	0	0	0	0	0	0	0	0	3.03951	0	0	0	0	0	0	0	0	0
K02053|g__Yokenella.s__Yokenella_regensburgei	0	0	0	0	0	0	0	0	0	0	0	0	0	0	0	0	0	0	0	0	0	0	0	0	0	0	0	0	0	0	0	0	0	0	0	0	0	0	0	0	0	0	0	0	0	0	0	0	0	0	0	0	0	0	0	0	0	0	0	0	0	0	0	0	0	0	0	0	0	0	0	0	0	0	0	0	0	0	0	0	0	0	0	0	0	0	0	0	0	0	0	0	0	0	1.34953	0	0	0	0	0	0	0	0	0	0	0	0	0	0	0	0	0	0	0
K02053|unclassified	17.0846	5.26489	5.39162	0	0	37.7789	0	1.83746	6.20465	13.1814	51.5048	0	0	7.63202	7.72571	0	0	0	4.73172	0	3.05025	4.03339	3.35477	0	0	0	0	3.70028	0	0	0	0	0	4.21762	0	4.47794	5.51607	6.83061	0	3.84567	4.1554	8.74038	14.301	8.35175	4.48149	2.58794	0	0	1.61387	7.94527	0	2.64215	2.4797	0	0	19.6527	0	2.36367	0	11.9681	3.36127	0	0	14.3079	8.55251	5.22894	17.9321	18.7827	0	0	2.68219	0	0	0	0	0	5.2323	0	0	0	0	13.2998	0	5.72897	0	0	5.58661	12.9817	27.7808	0	4.03563	2.51487	0	5.29186	0	89.6798	0	0	0	0	2.51199	15.9806	2.28094	0	0	0	0	0	0	0	12.6498	0	0	0
K19002	0	0	0	0	0	104.629	429.035	0	0	0	0	0	0	0	0	0	0	0	0	75.7689	0	0	55.1958	0	0	91.6169	496.248	0	0	0	0	0	61.0352	0	82.3077	0	14.7097	0	47.1558	0	0	0	0	0	11.6351	16.9418	8.13207	41.9354	31.7338	0	0	0	0	0	100.991	0	0	0	16.158	0	0	0	40.6877	0	8.91493	0	0	0	1146.83	0	0	0	0	0	0	53.6789	0	0	0	0	0	0	0	0	4.18216	0	0	15.4478	37.3846	0	0	0	0	0	0	0	26.8135	0	0	0	0	366.761	0	0	18.6178	37.2849	0	40.5235	4811.48	252.495	0	0	0	0
K19002|g__Blautia.s__Blautia_coccoides	0	0	0	0	0	0	0	0	0	0	0	0	0	0	0	0	0	0	0	0	0	0	0	0	0	0	0	0	0	0	0	0	0	0	0	0	0	0	0	0	0	0	0	0	0	0	0	0	0	0	0	0	0	0	0	0	0	0	16.158	0	0	0	0	0	0	0	0	0	0	0	0	0	0	0	0	0	0	0	0	0	0	0	0	0	0	0	0	0	0	0	0	0	0	0	0	0	0	0	0	0	0	0	0	0	0	0	0	0	0	0	0	0	0	0
K19002|g__Blautia.s__Blautia_sp_N6H1_15	0	0	0	0	0	0	0	0	0	0	0	0	0	0	0	0	0	0	0	0	0	0	0	0	0	0	496.248	0	0	0	0	0	0	0	0	0	0	0	23.8276	0	0	0	0	0	0	0	0	0	0	0	0	0	0	0	0	0	0	0	0	0	0	0	0	0	0	0	0	0	0	0	0	0	0	0	0	0	0	0	0	0	0	0	0	0	0	0	0	0	0	0	0	0	0	0	0	0	0	0	0	0	0	0	0	0	0	0	0	0	0	0	0	0	0	0
K19002|g__Lactobacillus.s__Lactobacillus_mucosae	0	0	0	0	0	0	421.317	0	0	0	0	0	0	0	0	0	0	0	0	0	0	0	0	0	0	0	0	0	0	0	0	0	0	0	0	0	0	0	0	0	0	0	0	0	0	0	0	0	0	0	0	0	0	0	0	0	0	0	0	0	0	0	0	0	0	0	0	0	1133.14	0	0	0	0	0	0	53.6789	0	0	0	0	0	0	0	0	0	0	0	0	0	0	0	0	0	0	0	0	0	0	0	0	0	0	0	0	0	0	0	0	0	0	0	0	0	0
K19002|g__Lactobacillus.s__Lactobacillus_reuteri	0	0	0	0	0	0	0	0	0	0	0	0	0	0	0	0	0	0	0	0	0	0	0	0	0	0	0	0	0	0	0	0	0	0	82.3077	0	0	0	0	0	0	0	0	0	0	0	0	0	0	0	0	0	0	0	100.991	0	0	0	0	0	0	0	0	0	0	0	0	0	0	0	0	0	0	0	0	0	0	0	0	0	0	0	0	0	0	0	0	0	0	0	0	0	0	0	0	0	0	0	0	0	0	366.761	0	0	0	0	0	0	4811.48	252.495	0	0	0	0
K19002|g__Lactococcus.s__Lactococcus_lactis	0	0	0	0	0	0	0	0	0	0	0	0	0	0	0	0	0	0	0	0	0	0	0	0	0	0	0	0	0	0	0	0	30.8871	0	0	0	0	0	15.6838	0	0	0	0	0	0	0	0	29.3125	0	0	0	0	0	0	0	0	0	0	0	0	0	0	19.0712	0	0	0	0	0	6.71141	0	0	0	0	0	0	0	0	0	0	0	0	0	0	0	0	0	0	0	0	0	0	0	0	0	0	0	0	0	0	0	0	0	0	0	0	0	0	0	0	0	0	0	0	0
K19002|g__Ruminococcaceae_unclassified.s__Eubacterium_siraeum	0	0	0	0	0	0	0	0	0	0	0	0	0	0	0	0	0	0	0	0	0	0	0	0	0	0	0	0	0	0	0	0	0	0	0	0	0	0	0	0	0	0	0	0	11.6351	16.9418	0	0	0	0	0	0	0	0	0	0	0	0	0	0	0	0	0	0	0	0	0	0	0	0	0	0	0	0	0	0	0	0	0	0	0	0	0	0	0	0	0	0	0	0	0	0	0	0	0	0	0	0	0	0	0	0	0	0	0	0	0	0	0	0	0	0	0	0
K19002|g__Streptococcus.s__Streptococcus_mitis	0	0	0	0	0	0	0	0	0	0	0	0	0	0	0	0	0	0	0	0	0	0	0	0	0	0	0	0	0	0	0	0	0	0	0	0	0	0	2.54885	0	0	0	0	0	0	0	0	0	0	0	0	0	0	0	0	0	0	0	0	0	0	0	0	0	0	0	0	0	0	0	0	0	0	0	0	0	0	0	0	0	0	0	0	0	0	0	0	0	0	0	0	0	0	0	0	0	0	0	0	0	0	0	0	0	0	0	0	0	0	0	0	0	0	0
K19002|g__Streptococcus.s__Streptococcus_oralis	0	0	0	0	0	0	0	0	0	0	0	0	0	0	0	0	0	0	0	0	0	0	0	0	0	0	0	0	0	0	0	0	0	0	0	0	0	0	1.69924	0	0	0	0	0	0	0	0	0	0	0	0	0	0	0	0	0	0	0	0	0	0	0	0	0	0	0	0	0	0	0	0	0	0	0	0	0	0	0	0	0	0	0	0	0	0	0	0	0	0	0	0	0	0	0	0	0	0	0	0	0	0	0	0	0	0	0	0	0	0	0	0	0	0	0
K19002|g__Streptococcus.s__Streptococcus_pneumoniae	0	0	0	0	0	0	0	0	0	0	0	0	0	0	0	0	0	0	0	0	0	0	0	0	0	0	0	0	0	0	0	0	0	0	0	0	0	0	0.847458	0	0	0	0	0	0	0	0	0	0	0	0	0	0	0	0	0	0	0	0	0	0	0	0	0	0	0	0	0	0	0	0	0	0	0	0	0	0	0	0	0	0	0	0	0	0	0	0	0	0	0	0	0	0	0	0	0	0	0	0	0	0	0	0	0	0	0	0	0	0	0	0	0	0	0
K19002|g__Streptococcus.s__Streptococcus_pseudopneumoniae	0	0	0	0	0	0	0	0	0	0	0	0	0	0	0	0	0	0	0	0	0	0	0	0	0	0	0	0	0	0	0	0	0	0	0	0	0	0	2.54885	0	0	0	0	0	0	0	0	0	0	0	0	0	0	0	0	0	0	0	0	0	0	0	0	0	0	0	0	0	0	0	0	0	0	0	0	0	0	0	0	0	0	0	0	0	0	0	0	0	0	0	0	0	0	0	0	0	0	0	0	0	0	0	0	0	0	0	0	0	0	0	0	0	0	0
K19002|unclassified	0	0	0	0	0	104.629	7.71768	0	0	0	0	0	0	0	0	0	0	0	0	75.7689	0	0	55.1958	0	0	91.6169	0	0	0	0	0	0	30.148	0	0	0	14.7097	0	0	0	0	0	0	0	0	0	8.13207	12.6229	31.7338	0	0	0	0	0	0	0	0	0	0	0	0	0	21.6165	0	8.91493	0	0	0	6.97545	0	0	0	0	0	0	0	0	0	0	0	0	0	0	0	4.18216	0	0	15.4478	37.3846	0	0	0	0	0	0	0	26.8135	0	0	0	0	0	0	0	18.6178	37.2849	0	40.5235	0	0	0	0	0	0
K07647	0	15.5688	0	0	0	130.873	0	32.2417	14.8263	100.565	0	0	0	0	840.574	0	0	0	12.1656	0	0	23.8354	10.1316	0	0	0	0	4.23576	0	0	0	0	0	16.6646	64.5245	0	30.063	0	27.7847	13.0075	42.5143	0	72.3324	2.48004	0	1.81935	0	0	11.9273	0	0	1.97699	72.9107	0	0	711.544	0	3.35534	0	115.368	4.6131	0	0	274.815	0	21.1676	81.3118	4.90588	0	11.2706	0	0	0	0	0	0	5.15642	10.2192	0	0	0	89.5915	0	0	0	0	11.278	26.4192	28.6924	277.963	0	14.441	0	13.831	0	0	3.94222	0	0	0	0	15.0345	3.01663	0	139.12	0	0	0	0	0	14.1098	0	0	0
K07647|g__Escherichia.s__Escherichia_coli	0	2.33736	0	0	0	24.483	0	30.3681	1.55809	78.8966	0	0	0	0	241.722	0	0	0	0.389712	0	0	6.21796	1.16883	0	0	0	0	0	0	0	0	0	0	6.62298	1.16913	0	5.82772	0	1.16868	2.72407	12.4427	0	62.2426	0	0	0	0	0	8.56793	0	0	0	43.2374	0	0	609.95	0	0	0	49.4713	0	0	0	37.7444	0	2.33766	7.38892	0	0	1.94856	0	0	0	0	0	0	0	2.72601	0	0	0	3.4846	0	0	0	0	6.21156	1.93427	0.779423	11.2575	0	2.33797	0	1.55854	0	0	0	0	0	0	0	7.38719	0	0	129.755	0	0	0	0	0	1.9478	0	0	0
K07647|g__Escherichia.s__Escherichia_fergusonii	0	3.07735	0	0	0	41.2022	0	0	5.78618	4.61262	0	0	0	0	226.628	0	0	0	0	0	0	6.5359	4.24001	0	0	0	0	0	0	0	0	0	0	2.28817	8.46554	0	6.92449	0	6.14697	1.1583	8.10811	0	2.30212	0	0	0	0	0	0	0	0	0	0	0	0	6.54881	0	0	0	0.3861	0	0	0	1.53019	0	1.54395	18.9031	0	0	3.07626	0	0	0	0	0	0	0	0	0	0	0	6.92558	0	0	0	0	0	1.5444	0	0.772201	0	2.7027	0	1.5141	0	0	0	0	0	0	0	0.772201	0	0	1.51736	0	0	0	0	0	1.53052	0	0	0
K07647|g__Klebsiella.s__Klebsiella_oxytoca	0	3.53279	0	0	0	53.079	0	0	7.48202	13.3505	0	0	0	0	337.755	0	0	0	11.7759	0	0	7.4678	4.72272	0	0	0	0	0	0	0	0	0	0	5.50965	41.7215	0	14.119	0	8.65198	2.36221	17.3159	0	5.09939	0	0	0	0	0	0	0	0	0	3.5404	0	0	65.2958	0	0	0	4.70842	0	0	0	227.278	0	17.2859	47.2343	0	0	3.53273	0	0	0	0	0	0	0	0.393236	0	0	0	68.0736	0	0	0	0	1.5681	20.0092	27.913	265.933	0	6.26433	0	3.14945	0	0	0	0	0	0	0	0.787712	0	0	7.84792	0	0	0	0	0	10.6315	0	0	0
K07647|g__Klebsiella.s__Klebsiella_pneumoniae	0	0	0	0	0	12.1088	0	0	0	0	0	0	0	0	0	0	0	0	0	0	0	0	0	0	0	0	0	0	0	0	0	0	0	0	0	0	0	0	7.83	4.30521	0	0	0	0	0	0	0	0	0	0	0	0	20.7154	0	0	0	0	0	0	55.9685	0	0	0	0	0	0	0	0	0	2.71303	0	0	0	0	0	0	0	5.09604	0	0	0	0	0	0	0	0	0	0	0	0	0	3.13603	0	3.92003	0	0	0	0	0	0	0	2.74402	0	0	0	0	0	0	0	0	0	0	0	0
K07647|unclassified	0	6.62132	0	0	0	0	0	1.87359	0	3.70569	0	0	0	0	34.4701	0	0	0	0	0	0	3.61377	0	0	0	0	0	4.23576	0	0	0	0	0	2.2438	13.1684	0	3.19177	0	3.98705	2.45771	4.64768	0	2.68825	2.48004	0	1.81935	0	0	3.35939	0	0	1.97699	5.41755	0	0	29.7501	0	3.35534	0	4.83349	4.6131	0	0	8.26236	0	0	7.78549	4.90588	0	0	0	0	0	0	0	0	5.15642	2.00395	0	0	0	11.1078	0	0	0	0	3.49835	2.93129	0	0	0	0	0	3.68888	0	0	3.94222	0	0	0	0	3.34337	3.01663	0	0	0	0	0	0	0	0	0	0	0
K01687	4618.57	3535.83	4639.08	942.139	125.163	4315.32	2513.78	3197.79	496.198	9325.53	3648.81	9158.36	4486.66	5744.93	2363.16	4185.44	4111.24	6849.96	4108.93	3106.89	4297.25	2890.13	2820.88	3579.97	3222.03	1325.03	3036.66	2092.58	3020.68	12101.7	4855.3	1132.44	2611.36	3274.55	8116.84	1043.83	6810	1299.1	2680.54	4843.06	4677.53	4046.36	1821.84	831.162	2701.01	1331.76	1932.25	3947.1	7843.34	5090.23	2522.31	2753.53	2653.15	5094.35	3312.94	4142.45	3128.06	4340.36	5460.95	3480.77	2556.27	4265.25	145.758	11385	2333.56	2934.4	3128	3173.19	3242.75	3806.72	4523.73	4010.77	4742.48	4215.88	5312.88	8062.05	3188.06	3292.42	6731.1	2460.71	6040.9	4144.61	2733.33	2741.04	3771.77	2906.59	2976.25	3570.13	5149.31	4000.01	4291.06	2835.41	4543.83	2774.01	4124.72	4413.39	4830.72	1911.89	2303.7	3130.72	3683.2	6032.18	5018.17	3655.64	3291.09	3495.52	4744.85	320.742	1034.04	984.104	459.638	2249.94	954.774	2915.88
K01687|g__Acidaminococcus.s__Acidaminococcus_intestini	0	0	0	201.371	0	297.095	0	0	0	0	0	0	20.4937	0	0	0	0	0	0	0	360.849	0	0	0	0	0	0	0	0	0	0	64.9265	35.2425	0	0	0	0	0	286.998	5.98404	639.319	0	0	0	0	0	0	0	0	0	0	0	0	0	0	0	0	0	0	0	0	0	0	0	0	0	0	387.075	0	663.899	1564.57	745.996	1071.32	720.953	1642.31	2839.94	1047.25	326.155	1650.19	0	0	0	5.94209	0	0	0	0	0	0	0	0	0	0	0	0	0	0	215.412	98.4143	482.583	165.488	1606.37	715.73	477.545	0	0	0	0	0	0	0	0	0	0
K01687|g__Aeromonas.s__Aeromonas_bestiarum	0	0	0	0	0	0	0	0	0	0	0	0	0	0	0	0	0	0	0	0	0	0	0	0	0	0	0	0	0	0	0	0	0	0	0	0	0	0	0	0	0	0	0	0	0	0	0	0	0	0	0	0	0	0	0	0	0	0	0	0	0	0	0	2.29678	0	0	0	0	0	0	0	0	0	0	0	0	0	0	0	0	0	0	0	0	0	0	0	0	0	0	0	0	0	0	0	0	0	0	0	0	0	0	0	0	0	0	0	0	0	0	0	0	0	0
K01687|g__Aeromonas.s__Aeromonas_hydrophila	0	0	0	0	0	0	0	0	0	0	0	0	0	0	0	0	0	0	0	0	0	0	0	0	0	0	0	0	0	0	0	0	0	0	0	0	0	0	0	0	0	0	0	0	0	0	0	0	0	0	0	0	0	0	0	0	0	0	0	0	0	0	0	0.556174	0	0	0	0	0	0	0	0	0	0	0	0	0	0	0	0	0	0	0	0	0	0	0	0	0	0	0	0	0	0	0	0	0	0	0	0	0	0	0	0	0	0	0	0	0	0	0	0	0	0
K01687|g__Aeromonas.s__Aeromonas_piscicola	0	0	0	0	0	0	0	0	0	0	0	0	0	0	0	0	0	0	0	0	0	0	0	0	0	0	0	0	0	0	0	0	0	0	0	0	0	0	0	0	0	0	0	0	0	0	0	0	0	0	0	0	0	0	0	0	0	0	0	0	0	0	0	9.39711	0	0	0	0	0	0	0	0	0	0	0	0	0	0	0	0	0	0	0	0	0	0	0	0	0	0	0	0	0	0	0	0	0	0	0	0	0	0	0	0	0	0	0	0	0	0	0	0	0	0
K01687|g__Aeromonas.s__Aeromonas_rivipollensis	0	0	0	0	0	0	0	0	0	0	0	0	0	0	0	0	0	0	0	0	0	0	0	0	0	0	0	0	0	0	0	0	0	0	0	0	0	0	0	0	0	0	0	0	0	0	0	0	0	0	0	0	0	0	0	0	0	0	0	0	0	0	0	2.2983	0	0	0	0	0	0	0	0	0	0	0	0	0	0	0	0	0	0	0	0	0	0	0	0	0	0	0	0	0	0	0	0	0	0	0	0	0	0	0	0	0	0	0	0	0	0	0	0	0	0
K01687|g__Aeromonas.s__Aeromonas_salmonicida	0	0	0	0	0	0	0	0	0	0	0	0	0	0	0	0	0	0	0	0	0	0	0	0	0	0	0	0	0	0	0	0	0	0	0	0	0	0	0	0	0	0	0	0	0	0	0	0	0	0	0	0	0	0	0	0	0	0	0	0	0	0	0	48.2505	0	0	0	0	0	0	0	0	0	0	0	0	0	0	0	0	0	0	0	0	0	0	0	0	0	0	0	0	0	0	0	0	0	0	0	0	0	0	0	0	0	0	0	0	0	0	0	0	0	0
K01687|g__Aggregatibacter.s__Aggregatibacter_segnis	0	0	0	0	0	0	0	0	0	0	0	0	0	0	0	0	0	0	0	0	0	0	0	0	0	0	0	0	0	0	0	0	0	0	0	0	0	0	5.29584	0	0	0	0	0	0	0	0	0	0	0	0	0	0	0	0	0	0	0	0	0	0	0	0	0	0	0	0	0	0	0	0	0	0	0	0	0	0	0	0	0	0	0	0	0	0	0	0	0	0	0	0	0	0	0	0	0	0	0	0	0	0	0	0	0	0	0	0	0	0	0	0	0	0	0
K01687|g__Aggregatibacter.s__Aggregatibacter_sp_oral_taxon_458	0	0	0	0	0	0	0	0	0	0	0	0	0	0	0	0	0	0	0	0	0	0	0	0	0	0	0	0	0	0	0	0	0	0	0	0	0	0	0	0	0	0	0	0	0	0	0	0	0	0	0	0	0	5.38285	0	0	0	0	0	0	0	0	0	0	0	0	0	0	0	0	0	0	0	0	0	0	0	0	0	0	0	0	0	0	0	0	0	0	0	0	0	0	0	0	0	0	0	0	0	0	0	0	0	0	0	0	0	0	0	0	0	0	0	0
K01687|g__Akkermansia.s__Akkermansia_muciniphila	0	0	0	0	5.87472	108.949	0	0	0	0	0	7197.11	19.5674	18.3246	0	0	0	18.9328	0	0	0	0	0	0	0	0	0	0	0	0	0	0	0	0	0	0	0	0	0	641.732	0	0	7.18115	131.686	26.7691	0	0	0	0	0	34.359	140.351	0	0	0	17.6155	37.1301	11.0936	0	0	461.664	48.1994	0	0	0	0	174.907	185.414	0	0	37.9083	230.089	0	0	0	47.6785	0	0	0	15	3526.36	0	0	0	0	0	148.212	11.7622	0	0	13.7325	0	0	0	0	0	0	0	0	0	0	0	16.9261	0	0	0	0	0	0	0	0	0	0	0
K01687|g__Alistipes.s__Alistipes_shahii	62.1925	0	0	0	0	0	0	0	0	0	0	0	7.72138	0	0	0	0	0	4.7598	0	55.9995	0	0	0	0	0	0	0	0	0	40.3932	0	0	0	0	0	0	0	0	0	0	0	0	0	0	67.8263	0	24.6954	0	17.2825	0	8.91282	0	0	0	154.615	71.2764	75.3889	0	0	0	0	0	0	0	0	0	0	0	0	0	0	80.6919	402.29	264.982	0	0	0	0	0	0	0	46.918	0	0	0	0	0	0	0	0	0	0	0	0	0	0	0	0	0	0	61.3099	26.085	16.0892	0	0	0	0	0	0	0	0	0	0
K01687|g__Atlantibacter.s__Atlantibacter_hermannii	0	0	0	0	0	0	0	0	0	0	0	0	0	0	0	0	0	0	0	0	0	0	0	0	0	0	0	0	0	0	0	0	0	0	0	0	0	0	0	0	0	0	0	0	0	0	0	0	0	0	0	0	0	0	0	0	0	0	0	0	0	0	0	0	0	0	0	0	0	0	0	0	4.11281	0	0	0	0	0	0	0	0	0	0	0	0	0	0	0	0	0	0	0	0	0	0	0	0	0	0	0	0	0	0	0	0	0	0	0	0	0	0	0	0	0
K01687|g__Bacillus.s__Bacillus_coagulans	0	0	0	0	0	0	0	0	0	0	0	0	0	0	0	0	0	0	0	0	0	0	0	0	0	0	0	0	0	0	0	0	0	0	0	0	0	0	0	0	0	0	0	0	0	0	5.15464	0	0	0	0	0	0	0	0	0	0	0	0	0	0	0	0	0	0	0	0	0	0	0	0	0	0	0	0	0	0	0	0	0	0	0	0	0	0	0	0	0	0	0	0	0	0	0	0	0	0	0	0	0	0	0	0	0	0	0	0	0	0	0	0	0	0	0
K01687|g__Bacteroides.s__Bacteroides_caccae	0	0	0	0	0	0	289.815	0	0	0	0	0	0	0	0	0	0	0	0.604595	0	168.879	0	0	0	0	0	0	0	18.576	0	0	59.8762	0	0	0	0	0	0	0	0	0	0	0	0	0	0	0	0	0	0	0	0	0	0	0	89.2677	6.58421	129.117	0	12.0919	90.363	152.657	0	0	0	0	0	0	74.1287	105.553	112.617	52.5083	0	50.073	20.3186	0	0	0	126.391	0	0	0	15.7195	74.6382	0	0	0	16.2288	224.403	0	0	0	0	0	0	0	0	0	0	0	0	14.4939	4.83566	0	0	0	20.9458	0	0	0	0	0	0	0
K01687|g__Bacteroides.s__Bacteroides_cellulosilyticus	0	0	0	0	0	0	0	0	0	0	0	0	0	0	0	0	0	0	0	0	54.7636	0	0	0	0	0	0	0	0	0	0	18.0956	0	0	0	0	0	0	0	0	0	0	0	0	0	0	0	0	0	0	0	0	0	0	0	0	0	0	0	0	0	0	0	0	0	0	0	0	0	0	0	0	1.5083	0	0	0	0	0	0	7.40866	0	0	197.76	21.7635	0	0	0	0	0	0	18.8543	0	0	0	0	0	0	0	0	0	0	0	0	0	0	0	5.87555	0	0	0	0	0	0	0
K01687|g__Bacteroides.s__Bacteroides_coprocola	0	0	0	0	0	0	0	0	0	0	0	0	0	0	0	0	0	0	0	0	0	0	0	0	0	0	0	162.601	0	0	0	0	0	0	0	0	0	0	0	0	0	0	0	0	0	0	0	0	0	0	0	0	0	0	0	0	0	0	0	0	0	0	0	0	0	0	0	0	0	0	0	0	0	0	0	0	0	0	0	0	0	0	0	0	3.68777	0	0	0	0	0	0	0	0	0	0	0	0	0	0	0	0	0	87.7352	197.897	0	0	0	0	0	0	0	0	0	0
K01687|g__Bacteroides.s__Bacteroides_coprophilus	0	0	0	0	0	0	0	0	0	0	0	0	0	0	0	0	0	0	0	0	0	0	0	0	0	0	0	0	0	0	0	0	0	0	0	0	0	0	0	0	0	0	0	0	0	0	0	0	0	0	0	0	0	0	0	0	0	0	0	0	0	0	0	0	0	0	0	0	0	0	0	0	0	0	0	0	0	0	0	0	0	0	0	0	0	0	0	0	0	0	0	0	0	0	0	0	0	0	0	0	0	0	21.1271	0	0	0	0	0	0	0	0	0	0	0
K01687|g__Bacteroides.s__Bacteroides_dorei	5.89497	9.4193	12.407	0	0	0	10.5514	24.7143	0	0	4.74409	0	4.8353	7.06756	0	15.1574	2.3626	0	13.2148	2071.37	337.247	14.8789	5.95333	15.7682	11.6417	0	286.348	143.84	1.8062	0	0.604595	10.7127	0	0	0	0	0	1.76351	2.38587	0	2.35697	6.52089	26.5278	40.8745	136.711	84.9546	46.4196	39.6414	26.4466	110.365	571.213	0	8.38884	165.707	0	40.0642	10.2463	53.6481	0	0	0	12.5775	0	0	2.41838	12.2648	1.17537	4.81451	10.5746	0.604595	5.92729	2.98624	182.902	296.929	216.195	4.74276	2.41838	7.78811	13.2957	1.81378	0.604595	13.7252	103.906	77.156	1.20919	3.62757	8.2522	7.66925	6.57873	15.9882	5.44135	6.51143	13.7147	414.796	0	0	0	7.62265	2.41838	0.604595	9.78866	0	1.17342	2.34824	1177.79	1729.64	50.943	0	0	0	0	4.76036	0	2.37564
K01687|g__Bacteroides.s__Bacteroides_faecis	0	0	0	0	0	0	81.1877	0	0	0	0	0	0	0	0	69.8122	28.7892	0	0	0	13.2792	0	0	0	0	10.2759	80.2276	0	0	0	0	0	0	0	0	0	0	0	0	0	0	0	0	0	0	25.9591	0	0	10.7892	0	26.3367	0	12.6673	0	0	0	0	0	0	0	0	0	0	0	0	0	0	0	38.6376	101.282	30.2138	173.451	13.2996	102.035	38.4087	0	0	0	0	0	0	0	0	0	0	0	0	0	0	0	0	0	0	0	0	0	0	0	0	0	0	0	0	0	0	0	0	0	0	0	0	0	0	0
K01687|g__Bacteroides.s__Bacteroides_finegoldii	29.9837	210.834	269.078	0	0	0	0	0	0	0	0	0	0	0	0	115.872	13.7912	0	17.9744	0	0	0	0	0	0	0	0	0	13.2924	0	0	0	0	0	0	0	0	0	0	0	0	0	0	0	0	0	0	0	0	0	0	4.83676	0	0	0	0	0	0	0	0	0	0	0	0	0	0	0	0	0	0	0	0	0	0	0	0	0	0	0	0	0	0	0	0	0	0	0	0	0	0	0	4.80335	0	0	0	0	0	0	0	0	0	0	6.04303	2.41765	0	0	0	0	0	0	0	0	0	0
K01687|g__Bacteroides.s__Bacteroides_fragilis	329.518	35.588	0	0	0	1088.95	6.01619	0	0	0	0	0	0	59.6358	0	34.8961	26.4554	0	0.604595	0	110.889	1.81378	37.921	9.03372	0.604595	0	19.3117	44.3107	0	0	10.8827	11.4858	0	11.3622	0	0	38.6446	31.9504	0	0	0	2.40967	80.2128	0.604595	15.1029	48.3513	0	5.38027	1.18667	57.9399	35.9792	0	282.983	453.646	505.634	0	0	0	221.412	97.7722	693.407	197.477	0	0	313.497	126.564	0	28.3362	1.20919	0	0.604595	0	0.604595	0	0	21.613	0	34.9374	6.62193	0	15.1149	129.141	41.0433	4.23216	0	0	0	108.642	0	1.19596	1.76091	0	0	0	712.108	175.668	0	1.81378	3.02297	0.604595	0	0	0	0	0	0	10.6824	0	0	0	7.81885	54.8765	0	219.999
K01687|g__Bacteroides.s__Bacteroides_intestinalis	0	0	0	0	0	0	0	0	0	0	0	0	0	0	0	0	0	0	0	0	123.82	0	0	0	0	0	0	0	0	0	0	2.99442	0	0	0	0	0	0	0	0	0	0	0	0	0	0	0	0	0	0	0	0	0	0	0	31.8963	10.8493	37.904	0	0	0	0	0	0	0	0	0	0	0	0	0	0	0	0	0	0	0	0	0	4.15998	0	0	54.9351	3.62757	0	0	0	0	0	0	1.81269	0	0	0	0	0	0	0	0	0	0	0	0	0	0	0	36.6982	0	0	0	0	0	0	0
K01687|g__Bacteroides.s__Bacteroides_massiliensis	0	0	0	0	0	0	0	0	0	0	0	0	6.04267	0	0	0	0	0	0	0	54.0063	0	0	0	0	0	0	0	0	0	0	0	0	0	0	0	0	0	0	2.41838	193.116	0	0	0	0	0	0	0	0	0	0	41.5675	0	0	0	0	0	0	0	0	0	0	0	0	0	0	0	0	0	0	0	0	267.237	779.701	300.057	164.753	0	0	0	0	0	0	2.41838	0	0	0	0	0	0	0	0	0	0	0	0	0	0	0	0	0	0	85.2001	20.9124	120.62	0	0	0	0	0	0	0	0	0	0
K01687|g__Bacteroides.s__Bacteroides_nordii	0	0	0	0	0	0	0	0	0	0	0	0	0	0	0	0	0	0	0	0	0	0	0	0	0	0	0	0	0	0	0	0	0	0	0	0	0	0	0	0	0	0	0	0	0	0	0	0	0	0	0	0	0	0	0	0	0	0	0	0	0	375.637	0	0	0	0	0	0	0	0	0	0	2.42277	0	0	0	0	0	0	0	0	0	0	0	0	0	0	0	0	0	0	0	0	0	0	0	0	0	0	0	0	0	0	0	0	0	0	0	0	0	0	0	0	0
K01687|g__Bacteroides.s__Bacteroides_ovatus	545.319	0	0	0	3.6327	0	28.9677	154.176	0	0	0	166.709	0	0	0	0	0	0	2.36946	0	176.933	0	0	0	0	0	18.6875	34.8631	0	0	5.45124	72.376	0	27.2551	0	0	3.60901	78.4598	49.6324	0	162.537	0	43.4967	0	28.9797	42.3306	7.87402	4.21572	0	36.7807	58.4833	13.2132	0	0	0	194.225	247.376	664.683	0	0	0	0	0	0	0	0	0	82.1688	18.7129	45.3264	143.247	105.941	22.345	76.527	89.0325	61.5767	0	16.3442	448.375	0	14.5366	0	493.214	142.555	0	0	0	498.77	224.776	371.023	110.58	0	233.79	131.438	0	340.936	384.677	0	0	0	0	47.8425	13.2686	0	0	0	0	0	0	0	0	0	0	0
K01687|g__Bacteroides.s__Bacteroides_plebeius	0	0	0	419.092	0	0	0	0	0	0	0	0	0	0	0	0	0	0	0	0	0	0	0	0	0	0	0	0	0	0	0	0	0	0	0	0	0	0	0	0	0	0	0	0	0	0	0	0	0	0	0	0	0	0	0	0	0	0	0	0	0	0	0	0	0	0	0	0	0	0	0	0	0	0	0	0	0	0	0	0	0	0	0	0	0	0	0	0	0	0	0	0	0	0	0	0	0	0	0	0	0	0	176.959	292.925	0	0	0	0	0	0	0	0	0	0
K01687|g__Bacteroides.s__Bacteroides_salyersiae	0	0	0	0	0	0	0	0	0	0	0	0	0	0	0	0	0	0	0	0	0	0	0	0	0	0	0	0	0	0	0	0	0	0	0	0	0	0	0	0	0	0	0	0	0	0	0	0	0	0	0	0	0	0	0	0	0	0	0	0	0	0	0	0	0	0	0	0	0	0	0	0	0	0	0	0	0	0	0	0	0	0	0	0	0	0	0	0	0	0	0	0	0	0	0	0	0	0	0	0	0	3.63233	37.4172	22.2652	0	0	0	0	0	0	0	0	0	0
K01687|g__Bacteroides.s__Bacteroides_stercoris	1000.8	1575.41	1539.34	0	0	0	46.9537	434.772	0	0	1123.55	529.714	0	0	0	173.152	514.104	2.41838	49.2268	0	350.877	0	0	0	0	0	1208.87	0	15.6676	0	136.878	190.668	0	0	0	6.64727	0	81.885	0	0	0	4.8353	315.76	30.046	248.524	0	0	0	0	0	0	85.2231	0	0	0	0	0	0	1173.01	0	6.58394	0	0	0	0	0	0	0	309.213	0	0	0	0	0	0	605.177	0	708.579	739.873	450.538	364.145	0	227.539	81.9151	0	0	0	0	0	0	1186.36	223.292	666.589	429.765	0	0	0	113.327	329.754	171.281	315.017	678.724	1889.4	1189.42	0	0	178.215	0	928.895	0	0	291.867	0	785.32
K01687|g__Bacteroides.s__Bacteroides_thetaiotaomicron	0	0	0	0	0	0	0	0	0	0	0	0	0	0	0	16.7949	0	0	4.83676	91.5776	88.9027	34.2532	31.2668	112.669	70.9632	0	0	17.4243	0	0	0	2.3554	0	0	0	0	0	48.2573	70.5687	0	139.14	2.4018	54.8518	15.0401	144.102	0	0	8.46214	0	18.0221	1.14943	12.6965	0	0	0	140.455	10.8827	6.65054	0	0	0	0	0	0	0	0	0	0	0	0	0	0	24.7341	0	0	0	0	21.1442	109.537	0	80.391	0	4.83676	0	0	147.182	321.185	0	0	12.6698	84.9044	0	101.005	46.3152	40.2729	0	0	67.0213	0	29.5869	0	9.67352	74.4957	23.5188	113.415	173.931	34.2089	0	0	0	0	0	0	0
K01687|g__Bacteroides.s__Bacteroides_uniformis	250.393	224.283	0	0	13.3	923.661	358.1	123.577	0	0	0	222.024	58.8667	0	0	693.545	171.436	4.20185	44.0409	0	109.206	226.739	117.726	501.182	304.465	28.2487	52.4257	6.64981	39.7655	0	15.0821	31.4302	0	0	0	0	3.62757	28.9204	115.788	47.5397	273.127	73.3417	184.83	2.41838	127.858	0	0	11.9876	0	145.689	301.486	32.6075	0	448.873	1717.09	0	0	0	0	0	0	0	0	0	18.1378	435.646	748.914	628.648	1112.87	34.3535	223.217	250.024	212.135	338.765	223.792	354.688	0	117.773	388.006	364.173	44.0743	1023.29	373.186	359.29	0	0	0	54.7479	83.6135	0	28.3248	39.5728	206.135	24.7639	143.749	280.138	1087.47	64.5893	0	0	0	484.876	131.934	82.5289	0	0	0	0	27.7968	0	0	0	0	383.441
K01687|g__Bacteroides.s__Bacteroides_vulgatus	410.534	460.782	1854.16	0	17.5159	0	1208.57	796.967	49.9194	0	404.291	62.1656	22.3125	445.343	0	1141.12	218.406	0	210.513	15.4317	514.439	664.942	863.907	1261.06	955.308	6.64002	0	636.528	135.565	5.44135	9.66842	337.858	7.25514	0	0	27.7221	10.2781	164.902	413.639	10.8157	217.817	36.2015	67.5219	4.83676	19.8858	0	0	0	0	0.568182	1.71792	146.517	99.6204	2412.71	0	1866.31	319.308	1856.24	0	0	0	2412.74	0	0	51.2742	1277.74	436.155	709.93	1439.29	224.394	867.325	621.845	531.74	0.567215	1.81378	844.709	28.3806	1241.17	336.404	239.785	150.466	1448.2	66.4115	49.4223	45.1927	677.588	716.209	1327.66	903.123	1105.3	488.162	370.135	635.324	3.45369	0	0	0	499.591	743.441	269.218	419.817	125.506	95.6029	94.0763	13.1435	13.1826	241.386	0	0	0	0	239.648	0	476.82
K01687|g__Bacteroides.s__Bacteroides_xylanisolvens	0	0	0	0	0	0	0	0	0	0	447.718	151.741	0	0	0	1494.81	10.2218	0	0	0	0	0	0	0	0	0.605694	15.6532	0	0	0	6.05547	0	0	0	0	0	0	0	0	0	0	3.02847	56.1712	3.63416	27.2231	18.1262	0	0.605694	9.02533	37.3969	0	0	48.2094	0	0	0	0	0	0	0	0	0	0	0	84.1037	0	0	0	0	10.2957	33.8064	30.2302	34.3148	0	0	0	0	0	0	0	21.805	0	0	0	0	0	0	0	0	0	0	0	0	0	117.705	0	0	6.05694	96.0972	34.4834	0	6.05076	7.17179	25.3726	0	0	0	0	0	0	26.5307	60.4983	0	159.895
K01687|g__Bifidobacterium.s__Bifidobacterium_adolescentis	0	0	0	0	0	0	0	0	0	0	0	0	0	0	0	0	456.321	3280.41	0	0	5.26008	0	0	0	0	0	0	9.26712	1546.61	8016.83	0	27.4615	334.981	217.668	127.816	8.18235	331.319	71.1623	4.67563	3048.65	1688.82	1075.92	1.16891	84.3019	831.715	56.0462	0	0	0	0	0	0	0	0	17.4673	14.0269	154.016	60.1257	0	896.761	256.893	0	0	0	208.4	43.2475	0	0	0	0	0	0	387.443	0	0	0	0	0	0	0	0	0	12.2735	0	1547.88	196.99	292.98	0	1025.04	161.414	1047.39	625.779	537.517	0	490.325	0	100.696	0	0	305.345	345.16	16.8351	92.158	97.8591	0	0	0	0	0	0	0	0	0	0
K01687|g__Bifidobacterium.s__Bifidobacterium_angulatum	0	0	0	0	0	0	0	0	0	0	0	0	0	0	0	0	0	0	0	0	0	0	0	0	0	0	0	0	0	0	0	0	0	0	0	0	0	0	0	0	0	0	0	0	0	0	0	0	0	0	0	0	0	0	0	0	0	0	0	0	0	0	0	0	0	0	0	0	0	0	0	0	0	0	0	0	0	0	0	0	0	0	0	0	0	0	0	0	0	0	0	188.878	0	0	0	0	0	0	0	0	0	0	0	0	0	0	0	0	0	0	0	0	0	0
K01687|g__Bifidobacterium.s__Bifidobacterium_animalis	0	0	0	0	0	0	0	0	0	0	0	0	0	0	0	0	0	0	0	0	0	0	0	0	0	0	0	0	0	0	0	0	0	0	0	0	0	0	0	0	0	0	0	0	0	0	0	17.5068	0	0	0	0	0	0	0	0	0	0	11.1046	0	0	0	0	0	0	0	0	0	0	0	0	0	0	0	0	0	0	0	0	0	0	0	0	0	0	0	0	0	48.9828	0	0	0	0	0	0	0	0	0	0	0	0	0	0	0	0	0	0	0	0	0	0	0	0	0
K01687|g__Bifidobacterium.s__Bifidobacterium_bifidum	0	0	0	0	0	0	0	295.83	0	0	0	0	9.78131	490.607	0	0	283.111	963.783	0	0	95.8067	151.264	332.219	426.523	281.286	0	0	5.17795	454.348	2294.82	157.141	8.16803	0	567.927	126.379	279.823	677.947	99.5457	0	222.179	294.727	400.789	0	0	0	213.226	0	724.488	3786.74	526.026	0	1511.58	0	0	0	83.2061	0	0	0	0	0	0	0	62.7404	277.722	15.6459	0	0	0	1126.3	105.284	743.16	0	78.5139	376.76	13.9714	861.801	0	75.0117	58.2533	0	0	4.08401	0	488.41	107.874	50.0575	172.982	361.073	41.9288	141.591	188.302	0	141.306	201.561	406.847	0	0	0	55.3779	214.835	378.332	114.028	0	0	0.58309	0	0	0	0	30.8767	100.425	0	0
K01687|g__Bifidobacterium.s__Bifidobacterium_breve	0	0	0	0	0	0	0	0	0	0	0	0	0	2101.91	0	0	0	0	0	0	0	14.7179	20.1913	0	0	0	0	0	0	0	0	0	0	0	189.52	63.9744	0	0	2.46647	0	0	0	0	0	0	0	0	0	0	0	0	0	0	0	0	0	0	0	0	0	0	0	0	166.089	0	0	0	0	0	0	0	0	0	0	0	56.068	153.792	0	0	193.202	0	0	0	0	0	0	0	123.721	18.46	33.1927	16.0199	25.8398	0	0	75.5502	0	0	0	0	0	0	0	0	0	0	9.13262	0	0	0	0	0	361.532	0	0
K01687|g__Bifidobacterium.s__Bifidobacterium_catenulatum	0	0	0	0	0	0	0	0	0	0	0	0	0	0	0	0	0	0	0	0	0	0	0	0	0	0	0	0	0	0	0	0	0	0	0	0	0	0	0	0	0	0	0	0	0	0	0	1022.02	2180.57	1130.29	0	0	0	0	0	0	0	0	0	0	0	0	0	0	0	0	0	0	0	0	0	0	0	0	0	0	0	0	0	0	0	0	0	0	0	0	0	0	0	0	0	0	0	0	0	0	0	0	0	54.4376	0	0	0	0	0	0	0	0	0	0	0	0	0	0
K01687|g__Bifidobacterium.s__Bifidobacterium_dentium	0	0	0	0	0	0	0	19.2825	0	0	0	0	0	0	0	0	0	0	0	0	0	0	0	0	0	0	0	0	0	0	0	0	0	0	0	0	0	0	0	0	0	0	0	0	0	0	0	0	0	0	0	0	0	0	0	0	0	0	0	0	0	0	0	0	0	0	0	0	0	0	0	0	0	0	0	0	0	0	0	0	0	0	0	0	0	0	0	0	0	0	0	0	0	0	0	0	0	0	0	0	0	0	0	0	0	0	0	0	0	0	0	0	0	0
K01687|g__Bifidobacterium.s__Bifidobacterium_longum	0	23.3878	17.7572	0	3.08452	329.296	0	53.0537	0	0	30.7203	0	9.23621	2024.62	0	0	1300.41	1847.22	554.409	0	157.044	59.7015	208.376	111.197	208.6	273.525	0	4.2554	25.2885	148.287	1735.5	8.63323	47.4502	934.168	2034.77	134.213	972.922	7.95751	0	170.096	70.8334	229.572	54.8613	1.23381	43.6352	51.7857	891.315	379.795	697.781	232.772	100.804	10.4405	294.266	0	2.46609	28.314	60.2676	12.3358	1154.68	465.032	62.2242	102.282	0	779.287	380.46	12.3062	94.8194	16.599	0	59.043	4.29152	32.079	129.195	9.25241	41.065	140.394	574.288	21.9747	46.2545	831.019	0	45.5218	7.40284	28.376	520.522	44.8629	12.3365	327.706	842.673	63.2411	52.9441	74.9583	17.1779	0	1027.59	311.021	1160.01	223.675	0	63.5395	117.6	292.123	14.7373	37.3321	143.316	0	344.387	0	0	0	6.16903	1046.49	903.565	21.3551
K01687|g__Bifidobacterium.s__Bifidobacterium_pseudocatenulatum	0	0	15.7687	0	38.5517	0	0	0	195.451	8657.22	0	0	100.903	0	0	0	112.68	265.767	1854.19	0	706.239	506.671	546.299	733.749	943.6	0	0	1.13636	198.871	1384.43	1877.63	30.8274	753.917	572.763	5064.27	138.273	1179.05	28.5417	0	140.646	37.9847	933.021	142.917	0	0	56.639	0	829.687	512.207	1032.31	0	428.955	0	0	47.2371	16.9247	208.243	38.4123	1307.42	0	0	73.5296	0	9228.78	570.955	167.404	1319.62	680.283	0	662.56	20.4236	81.1567	239.171	43.2302	295.706	0	0	174.916	210.415	28.6287	0	60.5316	65.3464	481.889	0	90.4179	3.4879	0	0	275.09	224.307	286.276	0	0	0	0	0	21.6248	0	79.863	116.408	903.01	89.5264	60.5171	442.659	0	3042.14	0	0	0	16.3241	0	0	0
K01687|g__Bifidobacterium.s__Bifidobacterium_scardovii	0	0	0	0	0	0	0	0	0	0	0	0	0	0	0	0	0	0	0	0	0	0	0	0	0	0	0	0	0	0	0	0	0	0	0	0	0	0	2.91613	0	0	0	0	0	0	0	0	0	0	0	0	0	0	0	0	0	0	0	0	0	0	0	0	0	0	0	0	0	0	0	0	0	0	0	0	0	0	0	0	0	0	0	0	0	0	0	0	0	0	0	0	0	0	0	0	0	0	0	0	0	0	0	0	0	0	0	0	0	0	0	0	0	0	0
K01687|g__Blautia.s__Blautia_coccoides	0	0	0	0	0	0	0	0	0	0	0	0	0	0	0	0	0	0	0	0	3.81114	0	0	0	0	0	2.5413	0	0	0	0	0	0	0	0	0	0	0	5.0349	0	0	0	0	0	0	0	5.68849	0	1.26073	0	0	0	0	0	0	0	0	0	49.9508	0	0	0	0	0	0	0	0	0	0	0	0	0	0	0	0	0	0	0	0	0	0	0	0	0	0	0	0	0	0.635728	0	0	0	0	0	0	0	0	5.72155	0	0	0	0	0	0	0	0	0	28.4444	0	0	0	0	0	0
K01687|g__Blautia.s__Blautia_producta	431.369	0	0	0	0	0	0	0	0	0	72.2235	733.611	0	0	0	0	0	0	0	0	11.2614	0	0	10.0614	0	10.7567	69.5827	0	0	0	0	0	0	0	0	0	26.4142	0	17.0612	0	0	0	0	0	0	0	13.9572	6.32111	7.62752	6.31792	1.27065	0	0	0	0	0	0	0	379.953	0	0	0	0	0	0	0	0	0	0	0	0	0	0	0	0	0	0	0	0	68.9763	4.42478	0	0	0	0	0	0	0	10.1716	0	0	0	0	0	151.175	80.7291	178.035	15.2575	0	0	0	0	0	0	10.155	16.2817	0	50.8862	0	0	0	0	0	0
K01687|g__Blautia.s__Blautia_sp_N6H1_15	0	0	0	0	0	0	0	0	0	0	0	0	0	0	0	0	0	0	0	0	0	0	0	0	0	73.6062	861.39	0	0	0	0	0	0	0	0	0	0	0	50.3828	0	0	0	0	0	0	0	0	0	0	0	22.19	0	0	0	0	0	0	0	0	0	0	0	0	0	0	0	0	0	0	0	0	0	0	0	0	0	0	0	0	0	0	0	0	0	0	0	0	0	0	0	0	0	0	0	0	0	0	0	0	0	0	0	0	0	0	0	0	0	0	0	0	0	0	0
K01687|g__Blautia.s__Ruminococcus_torques	0	0	0	0	0	0	0	286.245	0	0	0	0	0	0	0	0	227.617	98.3346	350.535	102.528	0.620347	0	2.50425	85.0412	64.9674	91.7792	0	110.082	91.0984	5.22534	231.546	5.13719	29.2964	15.5661	0	44.2552	434.778	80.6599	0	52.462	50.1907	2.54934	57.8464	5.13969	65.6249	61.6267	98.5366	78.5642	0	839.337	363.93	9.09417	250.535	0	12.9167	0	365.669	234.162	0	27.2136	57.309	15.0207	0	0	14.9843	133.947	6.43666	14.3287	0	0	2.61267	2.61267	74.2835	10.4363	8.44972	0	22.7596	10.4507	277.118	0	0	63.7088	1.30506	0	370.435	102.846	91.4712	77.5492	159.472	184.599	76.3315	64.2124	347.455	0	2.52116	126.998	64.7752	0	0	308.551	511.469	20.8279	0	21.3982	84.1992	321.61	94.8699	0	0	0	0	0	0	0
K01687|g__Campylobacter.s__Campylobacter_ureolyticus	0	0	0	0	0	0	0	0	0	0	0	0	0	0	0	0	0	0	0	0	0	0	0	0	0	0	0	0	0	0	0	0	0	0	0	0	0	0	0	0	0	0	0	0	0	0	0	0	0	0	0	0	0	0	0	0	0	0	0	0	0	0	0	0	0	0	0	0	0	0	0	0	0	0	0	0	0	0	0	0	0	0	0	0	0	0	0	0	0	0	0	0	0	0	0	0	0	0	0	0	0	0	0	0	0	0	0	0	0	0	0	0	0	41.0167
K01687|g__Candida.s__Candida_albicans	0	0	0	0	19.5593	0	0	0	0	0	0	0	0	0	0	0	0	0	0	0	0	0	0	0	0	0	0	0	0	0	0	0	0	0	0	0	0	0	0	0	0	0	0	0	0	0	0	0	0	0	0	0	0	0	0	0	0	0	0	0	0	0	0	0	0	0	0	0	0	0	0	0	0	0	0	0	0	0	0	0	0	0	0	0	0	0	0	0	0	0	0	0	0	0	0	0	0	0	0	0	0	0	0	0	0	0	0	0	0	0	0	0	0	0
K01687|g__Candida.s__Candida_dubliniensis	0	0	0	0	0	0	0	0	0	0	0	0	0	0	0	0	0	0	0	0	0	0	0	0	0	0	0	0	0	0	0	0	0	0	0	0	0	0	0	0	0	0	0	0	0	0	0	0	0	0	0	0	0	0	0	0	0	0	0	0	0	0	0	0	0	0	0	0	5.55213	0	0	0	0	0	0	0	0	0	0	0	0	0	0	0	0	0	0	0	0	0	0	0	0	0	0	0	0	0	0	0	0	0	0	0	0	0	0	0	0	0	0	0	0	0
K01687|g__Catenibacterium.s__Catenibacterium_mitsuokai	0	0	0	0	0	0	0	0	0	0	0	0	0	0	0	0	127.421	3.53661	0	0	0	0	0	0	0	0	0	6.02438	0	0	0	0	0	0	0	0	0	0	0	0	0	0	0	0	0	0	0	0	0	0	0	0	0	0	0	0	0	0	0	0	0	0	0	0	0	0	0	0	0	0	0	0	0	0	0	311.318	0	0	0	0	0	0	0	0	0	0	0	214.406	379.733	0	0	29.3148	188.239	0	0	0	0	0	0	0	0	0	54.862	36.1709	0	0	0	0	0	0	0	0	0	0
K01687|g__Citrobacter.s__Citrobacter_braakii	0	0	0	0	0	0	0	0	0	0	0	0	0	0	0	0	0	0	0	0	0	0	0	0	0	0	0	0	0	0	0	0	0	0	0	0	0	0	0	0	0	0	0	0	0	0	0	0	0	0	0	0	0	0	0	0	0	0	0	0	0	0	0	0	0	0	0	0	0	0	0	0	0	0	0	0	0	8.81316	0	0	0	0	0	0	0	0	0	0	0	0	0	0	0	0	0	0	0	0	0	0	0	0	0	0	0	0	0	0	0	0	0	0	0	0
K01687|g__Citrobacter.s__Citrobacter_freundii	0	12.4164	0	0	0	0	0	0	0	0	0	0	0	0	0	0	0	0	0	0	0	0	0	0	0	0	0	0	0	0	0	0	0	0	0	0	0	0	0	0	0	0	0	0	0	0	0	0	0	0	0	0	0	0	0	0	0	0	0	0	0	0	0	0	0	0	0	0	0	0	0	0	55.4588	0	0	0	0	1.76263	0	0	0	0	0	0	0	0	0	0	0	0	0	0	0	0	0	0	0	0	0	0	0	0	0	0	0	0	0	1.72903	0	0	0	0	0	0
K01687|g__Citrobacter.s__Citrobacter_portucalensis	0	0	0	0	0	0	0	0	0	0	0	0	0	0	0	0	0	0	0	0	0	0	0	0	0	0	0	0	0	0	0	0	0	0	0	0	0	0	0	0	0	0	0	0	0	0	0	0	0	0	0	0	0	0	0	0	0	0	0	0	0	0	0	0	0	0	0	0	0	0	0	0	0	0	0	0	0	3.52526	0	0	0	0	0	0	0	0	0	0	0	0	0	0	4.0407	0	0	0	0	0	0	0	0	0	0	0	0	0	0	25.7041	0	0	0	0	0	0
K01687|g__Citrobacter.s__Citrobacter_werkmanii	0	0	0	0	0	0	0	0	0	0	0	0	0	0	0	0	0	0	0	0	0	0	0	0	0	0	0	0	0	0	0	0	0	0	0	0	0	0	0	0	0	0	0	0	0	0	0	0	0	0	0	0	0	0	0	0	0	0	0	0	0	0	0	0	0	0	0	0	0	0	0	0	0	0	0	0	0	0	0	0	0	0	0	0	0	0	0	0	0	0	0	0	0	0	0	0	0	0	0	0	0	0	0	0	1.17509	0	0	0	0	0	0	0	0	0
K01687|g__Citrobacter.s__Citrobacter_youngae	0	1.17509	0	0	0	0	0	0	0	0	0	0	0	0	0	0	0	0	0	0	0	0	0	0	0	0	0	0	0	0	0	0	0	0	0	0	0	0	0	0	0	0	0	0	0	0	0	0	0	0	0	0	0	0	0	0	0	0	0	0	0	0	0	0	0	0	0	0	0	0	0	0	1.17509	0	0	0	0	1.76263	0	0	0	0	0	0	0	0	0	0	0	0	0	0	5.87406	0	0	0	0	0	0	0	0	0	0	0	0	0	0	24.5177	0	0	0	0	0	0
K01687|g__Clostridioides.s__Clostridioides_difficile	113.752	45.0561	32.783	67.4954	0	24.2369	133.098	55.7224	0	0	26.837	0	0	0	0	0	0	0	5.2187	0	39.2325	0	21.4762	16.886	0	380.607	195.602	0	0	0	16.9692	0	0	0	0	0	45.8524	0	0	107.37	33.3259	0	5.2459	0	0	133.04	260.642	18.9734	232.813	29.4611	45.145	10.4905	0	0	29.3823	0	20.9742	7.21311	0	46.3463	0	0	0	12.3797	67.4315	7.86885	33.4413	30.7969	13.2463	0	0	0	0	8.52202	33.2155	33.794	0	13.7705	39.343	102.192	222.824	5.2459	0	5.23904	0	0	0	46.5391	39.9051	0	0	9.06242	0	15.0098	34.5813	12.3871	165.027	67.1033	26.8601	0	0	30.8197	2.62295	0	18.8355	0	20.1671	24.865	66.2002	23.7705	0	0	0	0
K01687|g__Coprococcus.s__Coprococcus_catus	0	0	0	0	0	0	0	0	0	0	0	0	0	0	0	0	0	0	23.5512	28.2146	16.9218	0	69.0258	28.8191	42.9204	13.1341	0	9.79765	0	0	0	0	0	0	0	0	0	12.4818	0	0	0	20.8966	26.1905	30.178	34.1548	0	0	0	7.88436	0	0	21.6477	0	0	0	0	33.4404	24.3075	39.9821	32.0879	41.714	16.3463	0	0	0	0	0	0	0	0	11.6906	26.7684	0	32.6753	46.2933	0	0	0	0	0	0	0	0	0	0	34.673	7.88436	0	0	0	0	0	37.7334	40.3467	0	16.88	0	0	0	25.5851	34.5647	0	0	0	0	18.8507	0	0	0	0	0	0	0	0
K01687|g__Cronobacter.s__Cronobacter_malonaticus	0	0	0	0	0	0	0	0	0	0	0	0	0	0	0	0	0	0	0	0	0	0	0	0	0	0	0	0	0	0	0	0	0	0	0	0	0	0	0.587544	0	0	0	0	0	0	0	0	0	0	0	0	0	0	0	0	0	0	0	0	0	0	0	0	0	0	0	0	0	0	0	0	0	0	0	0	0	0	0	0	0	0	0	0	0	0	0	0	0	0	0	0	0	0	0	0	0	0	0	0	0	0	0	0	0	0	0	0	0	0	0	0	0	0	0
K01687|g__Cronobacter.s__Cronobacter_sakazakii	0	0	0	0	0	0	0	0	0	0	0	0	0	0	0	0	0	0	0	0	0	0	0	0	0	0	0	0	0	0	0	0	0	0	0	0	0	0	4.70035	0	0	0	0	0	0	0	0	0	0	0	0	0	0	0	0	0	0	0	0	0	0	0	0	0	0	0	0	0	0	0	0	0	0	0	0	0	0	0	0	0	0	0	0	0	0	0	0	0	0	0	0	0	0	0	0	0	0	0	0	0	0	0	0	0	0	0	0	0	0	0	0	0	0	0
K01687|g__Eggerthella.s__Eggerthella_lenta	13.7459	8.5062	12.4573	4.59016	7.78668	6.55738	13.0411	3.92929	0	0	5.2459	0	0	0	0	0	0	0	5.2187	0	11.0772	0	0.655738	3.27869	7.86885	140.715	65.4514	0	17.6993	18.2392	3.93443	0	0	39.0164	0	0	9.82539	0	0	24.2253	6.54714	13.1135	3.27869	5.83163	9.09426	25.4931	41.9247	3.27869	55.7188	7.86885	16.3532	1.96721	0	0	5.22348	0	6.55738	1.31148	0	5.90164	70.591	8.4222	0	1.31148	20.8973	3.22271	2.62295	5.2459	0	9.13802	0	11.1264	0	1.96721	5.87523	0	0	0.655738	15.7377	26.2295	59.5696	0.655738	17.0132	3.27869	0	5.90164	0	16.3934	9.82012	0	0	5.2459	0	1.96721	3.93443	2.62209	27.376	5.89992	3.93443	12.4337	0	11.1475	0	0	10.4045	9.10162	9.14035	9.77873	11.1475	0	0	0	0	0
K01687|g__Eikenella.s__Eikenella_corrodens	0	0	0	0	0	0	0	0	0	0	0	0	0	0	0	0	0	0	0	0	0	0	0	0	0	0	0	0	0	0	0	0	0	0	0	0	0	0	0	0	0	0	0	0	0	0	0	0	0	0	0	0	0	0	0	0	0	0	0	12.7983	0	0	0	0	0	0	0	0	0	0	0	0	0	0	0	0	0	0	0	0	0	0	0	0	0	0	0	0	0	0	0	0	0	0	0	0	0	0	0	0	0	0	0	0	0	0	0	0	0	0	0	0	0	0
K01687|g__Enterobacter.s__Enterobacter_bugandensis	0	0	0	0	0	0	0	0	0	0	0	0	0	0	0	0	0	0	0	0	0	0	0	0	0	0	0	0	0	0	0	0	0	0	0	0	0	0	0	0	0	0	0	0	0	0	0	0	0	0	0	0	0	0	0	0	0	0	0	0	0	0	0	0	0	0	0	0	0	0	0	0	0	1.13058	0	0	0	0	0	0	0	0	0	0	0	0	0	0	0	0	0	1.1484	0	0	0.587544	0	0	0	0	0	0	0	0	0	0	0	0	0	0	0	0	0	0	0
K01687|g__Enterobacter.s__Enterobacter_cloacae	0	0	0	0	0	0	0	0	0	0	0	0	0	0	0	0	0	0	0	0	0	0	0	0	0	0	0	0	0	0	0	0	0	0	0	0	0	0	1.76263	0	0	0	0	0	0	0	0	0	0	0	0	0	0	0	0	0	32.2708	0	0	120.963	0	0	0	0	0	0	0	0	0	0	0	0	2.35018	0.587544	0	0	0	0	0	0	0	0	0	0	0	0	0	0	0	0	0	0	0	0.58651	1.17509	0	0	0	0	0	0	0	2.29753	0	0	0	0	0	0	3.52457	0	0	0	0
K01687|g__Escherichia.s__Escherichia_coli	30.9952	11.7474	6.4053	0	0	101.421	0	0	11.6828	126.612	0	0	7.61748	5.19388	765.844	0	0	7.04949	6.42246	0	17.5548	31.0427	11.0964	0	0	0	3.52457	4.67178	0	0	0	5.17347	0	11.1609	103.772	4.09024	31.0847	3.51013	18.1164	19.3402	121.456	60.9065	148.417	37.4419	0	0	10.5758	0	7.59549	0.587544	0	11.7498	29.8783	2.86014	2.93428	290.405	1.17509	32.8541	0	40.4968	4.08144	44.5175	0	184.498	7.01382	61.0465	68.0203	18.0896	0	5.84521	9.38733	0	0	0	0	0	7.05053	22.2231	0	0	0	120.881	0	3.52526	2.93772	2.35018	36.9575	40.3851	7.05053	61.0126	0	12.8542	1.76194	15.8147	0	0	0	0	0	0	0	46.9063	7.03569	0	156.927	0	0	0	0	0	26.374	0	0	0
K01687|g__Escherichia.s__Escherichia_fergusonii	601.51	83.2079	154.411	0	0	1115.81	0	0	7.55847	187.593	0	0	2.93669	112.438	149.103	0	0	0.587544	2.31991	0	25.2487	44.5431	78.4554	0	0	0	62.7951	7.60706	0	0	9.40071	4.11281	0	62.2156	22.8747	1.17509	145.32	1.76263	94.4569	0	13.4976	70.2158	11.7122	0	0	0	86.3115	0	0	5.87406	0	2.35018	8.20082	25.7904	82.6724	123.689	0.587544	0	0	2.35018	107.433	303.748	0	50.9022	187.353	3.52526	29.9101	15.8028	0	78.5843	62.1763	0	11.7498	0	0	0	14.0997	0	0	0	0	26.9554	0	2.91803	15.24	19.3879	9.96856	18.7945	1.76263	67.3217	17.4344	2.93772	0	10.573	0	0	0	0	0	0	1.76229	20.5507	0.587544	0	4.02752	0	0	0	0	0	5.83827	0	0	0
K01687|g__Eubacterium.s__Eubacterium_eligens	0	0	0	0	0	0	0	0	0	0	0	0	0	0	0	0	0	0	0	0	0	0	0	0	5.2459	0	0	22.6835	0	0	0	0	0	0	0	0	0	47.4963	0	0	0	26.7978	0	2.57671	6.55652	0	0	0	0	0	16.3879	0	17.6534	0	0	0	0	28.1053	0	0	0	0	0	3.93314	0	11.8033	0	0	0	0	0	0	0	0	3.27783	0	0	0	75.7899	0	0	19.561	0	0	15.6	86.2862	0	0	0	0	0	0	13.0778	0	0	0	5.90035	0	0	0	13.5321	0	0	0	0	0	0	0	0	0	0	0	0	0
K01687|g__Eubacterium.s__Eubacterium_sp_AF17_7	0	0	0	0	0	0	0	0	0	0	0	0	0	0	0	0	0	0	0	0	0	0	0	0	0	0	0	0	0	0	0	0	0	0	0	0	0	0	0	0	0	0	0	0	0	0	0	0	0	0	0	0	0	0	0	0	0	0	0	0	0	0	0	0	0	0	0	0	0	0	0	0	0	0	0	0	0	0	0	0	0	0	0	0	0	0	0	0	0	0	0	0	0	0	0	0	0	0	0	1.31666	14.3593	0	0	0	1.31666	0	0	0	0	0	0	0	0	0
K01687|g__Flavonifractor.s__Flavonifractor_plautii	0	0	0	38.4308	0	0	37.346	0	0	0	200.085	11.4442	0	0	169.821	0	0	0	0	13.3588	22.9487	0	0	31.7959	15.2226	0	0	0	8.89985	0	73.2915	0	0	0	0	0	0	0	15.9466	0	10.849	0	0	0	0	0	0	0	0	16.518	37.4767	0	0	0	0	0	0	5.75448	0	12.7664	0	8.28874	0	10.723	0	0	0	0	135.284	5.75448	0	0	51.6751	88.0995	57.2707	0	0	20.9672	77.7257	22.7651	275.348	0	19.1555	28.7031	0	0	0	136.758	106.844	0	0	18.5393	0	5.7308	55.9053	11.3072	193.321	0	28.0159	0	0	83.6433	7.61208	12.7484	24.1742	6.36974	11.9389	12.6374	0	72.518	0	0	0	0
K01687|g__Fusobacterium.s__Fusobacterium_ulcerans	0	0	0	0	0	0	0	9.25314	0	0	0	0	0	0	0	0	0	0	0	0	0	0	0	0	0	0	0	0	0	0	0	0	0	0	0	0	0	0	0	0	0	0	0	0	0	0	0	0	0	0	0	0	0	0	0	0	0	0	0	0	0	0	0	0	0	0	0	0	0	0	0	0	0	0	0	0	0	0	0	0	0	0	0	0	0	0	0	0	0	0	0	0	0	0	0	0	0	0	0	0	0	0	0	0	0	0	0	0	0	0	0	0	0	0
K01687|g__Gordonibacter.s__Gordonibacter_pamelaeae	0	5.19567	0	0	0	0	0	0	0	0	0	0	0	0	0	0	0	0	0	0	1.95567	0	0	5.81552	2.54525	0	0	0	0	0	0	0	0	0	0	0	7.16068	0	0	0	0	0	0	0	0	0	0	0	0	0	0	0	0	0	0	0	0	0	0	0	0	0	0	0	0	0	0	0	0	0	0	8.47458	0	5.86701	9.05972	0	0	0	0	0	0	0	0	0	0	2.60756	0	0	0	0	0	5.19375	0	0	0	0	0	0	0	0	0	0	0	0	0	0	1.30378	0	0	0	0	0	0	0
K01687|g__Gordonibacter.s__Gordonibacter_urolithinfaciens	0	0	0	0	0	0	0	0	0	0	0	0	0	0	0	0	0	0	2.60756	0	0	0	0	0	0	0	0	0	0	0	0	0	0	0	0	0	0	0	0	0	0	1.95355	0	14.7456	10.4077	9.12477	0	11.6468	14.3416	5.86701	0	0	0	0	0	0	9.10474	5.21512	0	0	0	0	0	0	0	0.65189	0	0	0	0	0	0	0	0	0	0	0	0	0	0	7.1708	0	0	0	0	0	0	0	0	0	0	0	0	0	0	0	0	0	0	0	0	0.65189	6.5189	0	0	2.60671	0	0	0	0	0	5.85439	0	0
K01687|g__Haemophilus.s__Haemophilus_aegyptius	0	0	0	0	0	0	0	0	0	0	0	0	0	0	0	0	0	0	0	0	0	0	0	0	0	0	0	0	0	0	0	0	0	0	0	0	0	0	0	0	0	0	0	0	0	0	0	0	0	0	0	0	2.36616	0	0	0	0	0	0	0	0	0	0	0	0	0	0	0	0	0	0	0	0	0	0	0	0	0	0	0	0	0	0	0	0	0	0	0	0	0	0	0	0	0	0	0	0	0	0	0	0	0	0	0	0	0	0	0	0	0	0	0	0	0
K01687|g__Haemophilus.s__Haemophilus_haemolyticus	0	0	0	0	0	0	0	0	0	0	0	0	0	0	0	0	0	0	0	0	0	2.93585	0	0	0	0	0	0	0	0	0	0	0	0	0	0	0	0	0	0	0	0	0	0	0	0	0	0	0	0	0	0	13.5486	0	0	0	0	0	0	0	0	0	0	0	0	0	0	0	0	0	0	0	0	0	0	0	0	0	0	0	0	0	0	0	0	0	0	0	0	0	0	0	0	0	0	0	0	0	0	0	0	0	0	0	0	0	0	0	0	0	0	0	0	0
K01687|g__Haemophilus.s__Haemophilus_influenzae	0	0	0	0	0	0	0	0.591716	0	0	0	0	0	0	0	0	0	0	0	0	1.18343	0	0	0	0	0	0	0	0	0	0	1.18343	1.77515	0	0	0	0	0.558971	11.115	0	0	0	0.591716	0	0	0	0	0	0	0	0	0	4.12679	1.18343	0	0	0	0	0	4.63188	0	0	0	0	0	0	0	0	0	0	0	0	0	0	0	0	0	0	0	0	0	0	0	0	5.91716	0.591716	0	0	0	1.18343	0	0	0	5.89202	0	0	0	0	0	0	0	0	0	0	0	0.591716	0	0	0	0	0	0	0	0
K01687|g__Haemophilus.s__Haemophilus_parahaemolyticus	0	0	0	0	0	0	0	0	0	0	0	0	0	0	0	0	0	0	0	0	0	0	0	0	0	0	0	0	0	0	0	0	0	0	0	0	0	0	0	0	0	0	0	0	0	0	0	0	0	0	0	0	29.5473	0	0	0	0	0	0	0	0	0	0	0	0	0	0	0	0	0	0	0	0	0	0	0	0	0	0	0	0	0	0	0	0	0	0	0	0	0	0	0	0	0	0	0	0	0	0	0	0	0	0	0	0	0	0	0	0	0	0	0	0	0
K01687|g__Haemophilus.s__Haemophilus_parainfluenzae	0	0	0	0	0	0	0	20.7101	0	0	0	0	0	0	0	0	0	0	0	5.32544	8.19148	51.8957	0	0	0	0	0	0	0	0	0	5.89717	61.9268	0	0	0	0	34.9078	91.3523	0	0	0	11.2426	0	0	0	0	0	0	0	0	0	67.307	18.7912	0	0	0	0	0	67.9684	0	0	0	0	0	0	0	0	0	0	0	0	0	0	0	0	0	0	0	0	0	0	0	0	47.3345	10.0592	0	0	0	4.14201	0	0	0	137.55	0	0	0	0	0	5.88224	0	0	0	0	0	12.4243	0	0	0	0	0	0	0	0
K01687|g__Haemophilus.s__Haemophilus_sputorum	0	0	0	0	0	0	0	0	0	0	0	0	0	0	0	0	0	0	0	0	0	138.057	0	0	0	0	0	0	0	0	0	0	0	0	0	0	0	0	0	0	0	0	0	0	0	0	0	0	0	0	0	0	0	0	0	0	0	0	0	0	0	0	0	0	0	0	0	0	0	0	0	0	0	0	0	0	0	0	0	0	0	0	0	0	0	0	0	0	0	0	0	0	0	0	0	0	0	0	0	0	0	0	0	0	0	0	0	0	0	0	0	0	0	0
K01687|g__Hafnia.s__Hafnia_paralvei	0	0	0	0	0	0	0	0	0	0	0	0	0	0	0	0	0	0	0	0	0	0	0	0	0	0	0	0	0	0	0	0	0	0	0	0	0	0	0	0	0	0	0	0	0	0	0	0	0	0	0	0	103.061	0	159.369	0	0	0	0	0	0	0	0	0	0	0	0	0	0	0	0	0	0	0	0	0	0	0	0	0	0	0	0	0	0	0	0	0	0	0	0	0	0	0	0	0	0	0	0	0	0	0	0	0	0	0	0	0	0	0	0	0	0	0
K01687|g__Intestinimonas.s__Intestinimonas_butyriciproducens	0	0	0	0	0	0	0	0	0	0	66.2805	0	0	0	0	0	0	0	0	0	20.4328	0	0	0	0	0	0	0	0	0	0	8.47568	0	0	0	0	0	0	0	0	0	0	0	0	0	0	0	0	0	0	0	0	0	0	0	0	0	7.0845	0	0	0	0	0	0	0	0	0	0	0	0	0	0	0	0	0	0	0	0	0	0	0	0	104.43	118.814	0	0	0	0	0	0	14.8504	0	0	0	0	0	0	0	0	0	0	0	0	0	0	0	0	0	0	0	0	0	0	0
K01687|g__Klebsiella.s__Klebsiella_aerogenes	0	0	0	0	0	0	0	0	0	0	0	0	0	0	0	0	0	0	0	0	0	0	0	0	0	0	0	0	0	0	0	0	0	0	0	0	0	0	0	0	0	0	0	0	0	0	0	0	0	0	0	0	0	0	0	0	0	0	0	334.373	0	0	0	0	0	0	0	0	0	0	0	0	0	0.587544	0	0	0	1.17509	0	0	0	0	0	0.555864	0	0	0	0	0	0	0	0	0	0	0	0	0	0	0	0	0.55371	0	0	0	0	0	0	0	0	1.13973	0	0	0	0
K01687|g__Klebsiella.s__Klebsiella_grimontii	0	0	0	0	0	0	0	0	0	0	0	0	0	0	0	0	0	0	0	0	0	0	0	0	0	0	0	0	0	0	0	0	0	0	0	0	0	0	0	0	0	0	0	0	0	0	0	0	0	0	0	0	0	0	0	0	0.587544	0	0	0	0	0	0	0	0	0	0	0	0	0	0	0	0	0	0	0	0	0	0	0	0	0	0	0	0	0	0	0	0	0	0	0	0	0	0	0	0	0	0	0	0	0	0	0	0	0	0	0	0	0	0	0	0	0
K01687|g__Klebsiella.s__Klebsiella_michiganensis	0	0	0	0	0	0	0	0	0	0	0	0	0	0	0	0	0	0	0	0	2.88842	0	0	0	0	0	0	0	0	0	0	0	0	0	0	0	0	0	0	0	0	0	0	0	0	0	0	0	0	0	0	0	0	0	0	0	0	0	0	0	0	0	0	0	2.35018	0	0	0	0	0	0	0	0	0	0	0	0	0	0	0	0	0	0	0	0	0	0	0	0	0	0	0	0	0	0	0	0	0	0	0	0	0	0	0	0	0	0	0	0	0	0	0	0	0
K01687|g__Klebsiella.s__Klebsiella_oxytoca	0	0	0	0	0	0	0	0	0	0	0	0	12.3457	0	0	0	0	0	0	0	25.641	25.641	12.5	0	12.8205	0	0	12.8205	0	0	0	0	0	0	1.76263	0	0	12.8205	51.2821	0	90.9187	0	12.8205	0	102.756	0	0	0	0	0	0	10.4916	0	0	0	109.321	0	0	0	0.587544	0	0	0	0	0.587544	0	0	0	0	0	0	0	20.4541	0	0	0	0	0	24.7253	0	38.4615	1.17509	0	0	0	82.2707	263.036	0	0	0	51.2821	0	0	128.245	0	0	0	0	0	0	0	12.8205	62.2711	12.8205	132.505	0	17.3913	0	0	0	0	0	0	0
K01687|g__Klebsiella.s__Klebsiella_pneumoniae	0	0	0	0	0	5.2879	0	0	0	0	0	0	0	0	0	0	0	0	0	0	0	0	0	0	0	0	0	0	0	0	0	0	0	0	0	0	0	0	18.7278	16.9433	0	2.35018	0	0	0	0	0	0	0	0	0	0	3.52526	0	0	0	1.17509	0	0	8.2095	0	0	0	0	0	0	0	0	0	3.52526	0	0	8.20983	0	0	0	4.70035	11.1579	0	0	0	0	0	5.87475	0	0	0	0	0	0	0	0	0	2.34949	0	0	0	0	0	0	2.93634	0.587544	0	0	0	0	0	0	0	851.223	0	0	0	0
K01687|g__Klebsiella.s__Klebsiella_variicola	0	0	0	0	0	0	0	0	0	0	0	0	0	0	0	0	0	0	0	0	0	0	0	0	0	0	0	0	0	0	0	0	0	0	0	0	0	0	0	0.587544	0	0	0	0	0	0	0	0	0	0	0	0	0.556793	0	0	0	0	0	0	18.7902	0	0	0	0	0	0	0	0	0	0	0	0	0	41.0461	0	0	0	21.7391	0	0	0	0	0	575.803	0	0	0	0	0	0	0	1.17302	0	0	0	0	0	0	0	0	0	0	1.17509	0	0	0	0	0	0	1.1382	0	0	0	0
K01687|g__Kluyvera.s__Kluyvera_ascorbata	0	0	0	0	0	0	0	0	0	0	0	0	0	0	0	0	0	0	0	0	0	0	0	0	0	0	0	0	0	0	0	0	0	0	0	0	0	0	0	0	0	0	0	0	0	0	0	0	0	0	0	0	0	0	0	0	0	0	0	0	0	0	0	0	0	0	0	0	0	0	0	0	0	0	0	0	0	0	0	0	0	0	0	0	0	0	0	0	0	0	0	0	0	0	0	0	0	0	0	0	0	0	0	0	0	0	0	0	0	0	6.46298	0	0	0
K01687|g__Kosakonia.s__Kosakonia_cowanii	0	0	0	0	0	0	0	0	0	0	0	0	0	0	0	0	0	0	0	0	0	0	0	0	0	0	0	0	0	0	0	0	0	0	0	0	0	0	0	0	0	0	0	0	0	0	0	0	0	0	0	0	0	0	0	0	0	0	0	0	0	0	0	0	0	0	0	0	0	0	0	0	0	0	0	0	0	9.98481	0	0	0	0	0	0	0	0	0	0	0	0	0	0	0	0	0	0	0	0	0	0	0	0	0	0	0	0	0	0	0	0	0	0	0	0
K01687|g__Lachnospira.s__Lachnospira_pectinoschiza	0	0	0	0	0	0	0	0	0	0	0	0	0	0	0	0	0	0	0	0	0	0	0	0	5.21527	0	0	20.9185	0	0	0	0	48.5453	0	0	0	0	0	0	0	0	0	0	5.25624	7.80701	0	0	0	0	0	1.2797	0	0	11.7461	0	0	0	8.50259	0	0	0	0	0	3.19612	0	1.31406	0	0	0	0	0	0	0	0	0.65703	0	0	0	0	0	0	0	0	0	0	0	0	0	0	0	0	0	0	0	0	0	0	0	0	0	0	0	0	0	0	13.6573	0	0	0	0	0	0	0	0
K01687|g__Lachnospiraceae_unclassified.s__Eubacterium_rectale	0	0	0	29.8314	7.83801	0	0	276.988	189.902	16.3279	0	0	5.15816	0	0	0	230.432	107.307	584.74	142.535	4.45346	0	0	86.4585	80.4067	115.308	0	115.394	92.6602	5.84769	232.701	6.44759	30.5772	34.5586	0.653168	104.403	793.345	155.397	0	57.2739	45.501	9.03134	50.701	3.83741	56.5847	81.311	176.211	70.7658	0	741.8	636.112	10.449	317.568	0	33.2505	0	369.016	250.958	0	56.6985	84.9499	28.0862	0	0	64.3611	267.849	32.6279	35.117	0	6.5304	25.2933	22.2077	78.0713	7.18485	14.3252	14.3684	18.2436	11.0963	349.862	0	290.767	114.648	0	0	406.088	108.774	131.9	46.3724	124.566	163.943	78.821	95.5308	346.863	191.179	197.943	200.434	240.228	0	21.5545	450.175	755.719	39.8432	112.571	25.3148	62.3863	404.473	105.697	0	0	0	12.3408	0	0	0
K01687|g__Lactobacillus.s__Lactobacillus_rogosae	0	0	0	0	0	0	0	0	0	0	0	0	0	0	0	0	0	0	0	0	0	0	0	0	5.91327	0	0	17.6658	0	0	0	0	47.1903	0	0	0	0	0	0	0	0	0	0	1.97109	8.50335	0	0	0	0	0	0.622665	0	0	9.05466	0	0	0	6.5315	0	0	0	0	0	3.2516	0	5.24979	0	0	0	0	0	0	0	0	0.65703	0	0	0	0	0	0	0	0	0	0	0	0	0	0	0	0	0	0	0	0	0	0	0	0	0	0	0	0	0	0	12.9709	0	0	0	0	0	0	0	0
K01687|g__Lactococcus.s__Lactococcus_lactis	0	0	0	0	0	0	0	0	0	0	0	0	0	0	0	0	0	0	0	0	0	0	0	0	0	0	0	0	0	0	0	0	14.716	0	0	0	0	0	0	0	0	0	0	0	0	0	0	52.0436	0	0	0	0	0	0	0	0	0	0	0	0	0	0	0	0	0	0	0	0	0	0	0	0	0	0	0	0	0	0	0	0	0	0	0	0	0	0	0	0	0	0	0	0	0	0	0	0	0	0	0	0	0	0	0	0	0	0	0	0	0	0	0	0	0	0
K01687|g__Leclercia.s__Leclercia_adecarboxylata	0	0	0	0	0	0	0	0	0	0	0	0	0	0	0	0	0	0	0	0	0	0	0	0	0	0	0	0	0	0	0	0	0	0	0	0	0	0	0	0	0	0	0	0	0	0	0	0	0	0	0	0	0	0	0	0	0	0	0	0	0	0	0	0	0	0	0	0	0	0	0	0	0	0	0	0	0	0	0	0	0	0	0	0	0	0	0	0	0	0	0	0	0	0	1.76263	0	0	0	0	0	0	0	0	0	0	0	0	0	0	0	0	0	0	0
K01687|g__Lelliottia.s__Lelliottia_nimipressuralis	0	0	0	0	0	0	0	0	0	0	0	0	0	0	0	0	0	0	0	0	0	0	0	0	0	0	0	0	0	0	0	0	0	0	0	0	0	0	0	0	0	0	0	0	0	0	0	0	0	0	0	0	0	0	0	0	0	0	0	0	0	0	0	0	0	0	0	0	0	0	0	0	2.35018	8.81109	0	0	0	0	0	0	0	0	0	9.96006	0	0	0	0	0	0	0	10.5429	0	0	2.33317	0	0	0	0	0	0	0	0	0	0	0	0	0	0	0	0	0	0	0
K01687|g__Methanobrevibacter.s__Methanobrevibacter_smithii	0	0	0	0	0	0	0	0	0	0	0	0	0	0	0	0	0	0	0	0	25.8622	0	0	0	0	0	0	0	0	0	0	0	0	0	0	0	0	0	0	0	0	0	0	0	0	0	0	0	0	0	0	0	0	0	0	0	0	0	0	0	0	0	0	0	0	0	0	0	0	0	0	0	0	0	0	0	0	0	0	0	0	0	0	0	0	0	0	0	0	0	0	0	0	0	0	0	0	0	0	0	0	0	0	0	0	0	39.4243	0	0	0	0	0	0	0
K01687|g__Neisseria.s__Neisseria_lactamica	0	0	0	0	0	0	0	0	0	0	0	0	0	0	0	0	0	0	0	0	0	0	0	0	0	0	0	0	0	0	0	0	0	0	0	0	0	0	0	0	0	0	0	0	0	0	0	0	0	0	0	0	0	0	0	0	0	0	0	0	0	0	0	0	0	0	0	0	0	0	0	0	0	0	0	0	0	0	0	0	0	0	0	0	1.16891	0	0	0	0	0	0	0	0	0	0	0	0	0	0	0	0	0	0	0	0	0	0	0	0	0	0	0	0	0
K01687|g__Neisseria.s__Neisseria_mucosa	0	0	0	0	0	0	0	0	0	0	0	0	0	0	0	0	0	0	0	0	0	0	0	0	0	0	0	0	0	0	0	0	0	0	0	0	0	0	0	0	0	0	0	0	0	0	0	0	0	0	0	0	0	0	0	0	0	0	0	0	0	0	0	0	0	0	0	0	0	0	0	0	0	0	0	0	0	0	0	0	0	0	0	0	0.584454	0	0	0	0	0	0	0	0	0	0	0	0	0	0	0	0	0	0	0	0	0	0	0	0	0	0	0	0	0
K01687|g__Neisseria.s__Neisseria_perflava	0	0	0	0	0	0	0	0	0	0	0	0	0	0	0	0	0	0	0	0	0	0	0	0	0	0	0	0	0	0	0	0	0	0	0	0	0	0	0	0	0	0	0	0	0	0	0	0	0	0	0	0	0	0	0	0	0	0	0	0	0	0	0	0	0	0	0	0	0	0	0	0	0	0	0	0	0	0	0	0	0	0	0	0	0.584454	0	0	0	0	0	0	0	0	0	0	0	0	0	0	0	0	0	0	0	0	0	0	0	0	0	0	0	0	0
K01687|g__Neisseria.s__Neisseria_subflava	0	0	0	0	0	0	0	0	0	0	0	0	0	0	0	0	0	0	0	0	0	0	0	0	0	0	0	0	0	0	0	0	0	0	0	0	0	0	0	0	0	0	0	0	0	0	0	0	0	0	0	0	0	0	0	0	0	0	0	0	0	0	0	0	0	0	0	0	0	0	0	0	0	0	0	0	0	0	0	0	0	0	0	0	6.59077	0	0	0	0	0	0	0	0	0	0	0	0	0	0	0	0	0	0	0	0	0	0	0	0	0	0	0	0	0
K01687|g__Odoribacter.s__Odoribacter_splanchnicus	0	0	0	0	0	0	0	0	0	0	0	0	0	0	0	0	0	0	0	0	35.437	0	0	0	0	0	0	0	0	0	0	29.905	0	0	0	0	0	0	0	0	0	0	0	0	0	0	0	0	0	0	0	0	0	0	0	0	8.41852	43.8356	0	0	0	0	0	0	0	0	0	0	0	0	0	0	36.2823	0	0	0	0	0	0	0	0	0	213.928	123.493	0	0	0	0	0	0	6.61455	0	0	0	0	0	0	0	0	0	0	6.61455	42.9847	25.6573	0	0	0	0	0	0	0	0	0	0
K01687|g__Pantoea.s__Pantoea_sesami	0	0	0	0	0	0	0	0	0	0	0	0	0	0	0	0	0	0	0	0	0	0	0	0	0	0	0	0	0	0	0	0	0	0	0	0	0	0	0	0	0	0	0	0	0	0	0	0	0	0	0	0	0	0	0	0	0	0	0	0	0	0	0	0	0	0	0	0	0	0	0	0	0	2.93772	0	0	0	0	0	0	0	0	0	0.587544	0	0	0	0	0	0	0	1.17509	0	0	9.93617	0	0	0	0	0	0	0	0	0	0	0	0	0	0	0	0	0	0	0
K01687|g__Parabacteroides.s__Parabacteroides_distasonis	568.016	140.44	21.8134	94.7409	0	0	192.763	128.276	0	0	0	0	4.74215	0	0	309.448	49.9854	0	11.2078	0	74.3306	0	0	0	0	30.818	38.7981	31.298	33.7071	0	23.0999	65.9692	0	0	0	0	0	2.37107	0	0	0	12.9771	37.2364	16.4344	44.7785	174.419	24.1239	77.6875	65.622	13.5623	19.517	20.0205	91.001	0	0	34.8387	75.6738	64.2774	0	0	0	0	0	0	14.7589	99.459	44.1307	46.0787	56.8758	88.7017	94.0251	105.445	303.191	149.115	45.8845	1168.06	0	209.719	97.809	0	40.3082	294.349	289.236	286.586	14.2254	98.8179	166.065	129.542	166.685	185.062	139.647	20.6995	181.77	0	0	0	0	223.678	447.882	33.6953	101.713	10.6698	55.4609	45.9866	0	0	47.847	0	0	0	0	0	0	0
K01687|g__Parabacteroides.s__Parabacteroides_johnsonii	0	0	0	0	0	0	0	18.3325	0	0	0	0	0	0	0	16.5961	54.0239	0	0	0	0	0	0	0	0	0	0	0	0	0	0	0	0	0	0	0	0	0	0	0	0	0	0	0	0	0	0	0	0	0	0	0	0	0	0	0	0	0	0	0	0	0	0	0	0	0	0	0	0	0	0	0	0	0	0	0	0	0	0	0	0	0	0	0	0	0	0	0	0	0	0	0	0	0	0	0	0	0	0	0	0	0	0	0	0	0	0	0	0	0	0	0	0	0
K01687|g__Parabacteroides.s__Parabacteroides_merdae	224.546	312.2	152.513	18.2066	0	0	61.6814	0	0	0	1226.75	83.8414	0	0	0	0	0	0	19.491	0	43.8617	0	0	0	0	24.2634	43.5787	17.7189	18.3343	0	34.9719	44.2362	0	0	109.287	0	0	5.80447	0	0	0	19.8426	140.152	8.24189	189.736	0	0	0	0	0	0	60.7596	0	0	0	202.025	154.274	330.744	0	0	0	0	0	0	0	0	0	0	18.8284	9.43631	38.4698	43.27	220.596	201.481	50.5829	99.8232	0	70.4725	56.1928	0	124.973	0	248.099	138.294	0	0	0	0	0	61.5529	225.853	51.5919	0	0	91.2878	518.421	1077.32	189.549	463.369	74.6334	126.983	68.0885	102.015	156.279	0	0	0	0	0	0	0	0	0	0
K01687|g__Pedobacter.s__Pedobacter_himalayensis	0	0	0	0	0	0	0	0	0	0	0	0	0	0	0	0	0	0	0	0	0	0	0	0	0	0	0	0	0	0	0	0	0	0	0	0	0	0	0	0	0	0	0	0	0	0	0	0	0	0	0	0	0	0	0	0	0	0	0	0	0	0	0	0	0	0	0	0	0	0	0	0	0	0.587544	0	0	0	0	0	0	0	0	0	0	0	0	0	0	0	0	0	0	0	0	4.70035	0	0	0	0	0	0	0	0	0	0	0	0	0	0	0	0	0	0	0
K01687|g__Pseudomonas.s__Pseudomonas_aeruginosa	0	0	0	0	0	0	0	0	0	0	0	0	0	0	0	0	0	0	0	0	0	0	0	0	0	0	0	0	0	0	0	0	0	0	0	0	0	0	0	0	0	0	0	0	0	0	0	0	0	0	0	0	0	0	0	0	0	0	0	0	0	0	0	0	0	0	0	0	0	0	0	0	0	0	0	0	0	0	0	0	0	0	0	0	0	0	0	0	0	0	0	0	0	0	0	0	7.75194	0	0	0	0	0	0	0	0	0	0	0	0	0	0	0	0	0
K01687|g__Pseudomonas.s__Pseudomonas_aeruginosa_group	0	0	0	0	0	0	0	0	0	0	0	0	0	0	0	0	0	0	0	0	0	0	0	0	0	0	0	0	0	0	0	0	0	0	0	0	0	0	0	0	0	0	0	0	0	0	0	0	0	0	0	0	0	0	0	0	0	0	0	0	0	0	0	0	0	0	0	0	0	0	0	0	0	0	0	0	0	0	0	0	0	0	0	0	0	0	0	0	0	0	0	0	0	0	0	0	7.75194	0	0	0	0	0	0	0	0	0	0	0	0	0	0	0	0	0
K01687|g__Raoultella.s__Raoultella_ornithinolytica	0	0	0	0	0	0	0	0	0	0	0	0	0	0	0	0	0	0	0	0	0	0	0	0	0	0	0	0	0	0	0	0	0	0	0	0	0	0	0	0	0	0	0	0	0	0	0	0	0	0	0	0	0	0	0	0	0	0	0	2.35018	0	0	0	0	0	0	0	0	0	0	0	0	0	0	0	0	0	0	0	0	0	0	0	0	0	0	0	0	0	0	0	0	0	0	0	0	0	0	0	0	0	0	0	0	0	0	0	0	0	0	0	0	0	0
K01687|g__Roseburia.s__Roseburia_faecis	0	309.262	471.979	0	0	0	0	67.4259	0	25.1996	0	0	3.27654	65.4062	625.653	0	48.804	84.1157	8.43789	0	37.9122	13.6954	47.3483	33.935	78.8286	0	0	17.5608	83.3806	87.3623	106.086	5.24461	35.2503	88.9537	5.19773	0	0	34.56	0	20.2603	39.3417	157.36	14.4262	118.913	307.19	6.49434	27.4335	0	1.31148	0	33.3727	0	115.487	15.5957	12.4492	607.822	70.087	29.4809	0	3.93443	22.1815	67.3994	0	524.37	0	3.93443	7.21183	0	0	0	11.0553	26.1888	0	31.3892	107.75	0	0	0	35.931	0	0	0	3.93443	6.5173	3.22686	123.679	114.446	0	20.2868	77.0838	64.8715	168.52	0	70.7812	119.15	11.4902	0	0	0	62.7405	78.615	0	202.037	92.6945	134.671	0	15.0785	0	0	0	1.31148	0	30.2273	285.766
K01687|g__Roseburia.s__Roseburia_hominis	0	0	0	0	0	0	0	49.7202	0	11.1373	0	0	0	71.6139	0	0	0	0	0.655738	221.392	3.93443	124.973	29.2006	6.54884	5.16671	0	0	61.8804	12.3936	0.655738	0	3.93443	0	0	36.637	5.90164	8.3954	52.5523	0	0	0	11.1356	33.3972	9.77799	18.3288	3.93443	0	0	5.90164	0	12.3579	18.9829	319.252	0	11.8033	0	34.0984	20.8724	0	1.31148	52.3374	8.52287	0	0	0	13.1148	0	1.31148	0	1.31148	44.5035	13.7705	19.6619	33.2858	31.2515	0	6.54798	0	0	0	0	441.4	7.77623	5.2459	0	11.1222	9.18033	11.8033	83.0448	70.5655	6.55738	1.30763	3.83736	0	11.6559	7.16229	3.92929	0	0	1.31148	15.4334	29.4821	5.22725	3.92971	15.5185	293.418	0	0	0	0	0	0	0	0
K01687|g__Roseburia.s__Roseburia_intestinalis	0	0	0	0	8.01943	0	0	99.5179	0	244.238	0	0	0	118.8	0	0	0	0	6.51912	0	0	600.487	30.4198	6.48952	50.9565	0	0	136.156	30.1491	0	76.8278	0	0	0	165.274	0	16.9148	0	0	0	0	3.83292	60.8208	33.1698	37.803	11.1419	0	0	0	38.8287	0	0	0	1114.55	446.36	7.19895	684.664	231.924	0	0	85.7231	51.4876	0	0	0	71.3935	0	0	0	0	0	0	0	31.9778	8.32788	0	0	0	219.366	0	0	144.511	1.3089	0	1.3089	70.8764	231.672	40.5433	28.2077	72.6968	0	2.6178	650.716	0	194.169	140.545	0	0	0	188.6	6.33306	0	0	0	0	0	0	0	0	0	0	0	0	0
K01687|g__Roseburia.s__Roseburia_inulinivorans	0	0	0	0	0	0	0	72.4726	0	0	0	0	0	56.7756	424.524	0	0	0	5.17748	32.6357	18.2165	26.0113	0	20.9407	16.9125	0	0	86.8279	7.85255	0	11.7801	0	0	5.86815	0	0	0	0	0	0	5.20811	9.15974	11.7767	13.7055	5.2212	3.90637	29.3486	0	0	0	26.1191	0	24.1064	0	93.2856	0	20.2837	18.3085	0	4.58115	11.0066	23.5458	0	0	0	19.4417	0	4.58115	0	17.6263	0	5.2356	33.9207	123.981	70.3387	0	0	0	67.3469	0	0	28.6515	0	0	7.19895	33.269	83.9094	0	6.97367	35.1876	0	10.2443	15.5664	7.8534	9.80319	0	0	0	0	4.58115	33.1386	5.89005	0	0	0	48.6995	0	0	0	0	0	0	2.61695	8.44335
K01687|g__Roseburia.s__Roseburia_sp_831b	0	0	0	0	0	0	0	0	0	0	0	0	0	0	0	0	0	0	0	0	0	0	0	0	0	0	0	0	0	0	0	0	0	0	0	0	0	0	0	0	0	0	0	0	0	0	0	0	0	0	0	0	0	19.4578	0	0	0	0	0	0	0	0	0	0	0	0	0	0	0	0	0	0	0	0	0	0	0	0	0	0	0	0	0	0	0	0	0	0	0	0	0	0	0	0	0	0	0	0	0	0	0	0	0	0	0	0	0	0	0	0	0	0	0	0
K01687|g__Ruminococcaceae_unclassified.s__Eubacterium_siraeum	0	0	0	0	0	0	0	0	0	0	0	0	0	0	0	0	0	0	0	0	0	0	0	0	0	0	0	0	0	0	0	0	0	0	0	0	0	0	0	0	0	0	0	0	21.1572	35.5925	0	0	0	0	0	0	0	0	0	0	0	0	0	0	0	0	0	0	0	0	0	0	0	0	0	0	0	0	0	0	0	0	0	0	0	0	0	0	0	0	0	0	0	0	0	0	0	0	0	0	0	0	0	0	0	0	0	0	0	0	0	0	0	0	0	0	0	0
K01687|g__Salmonella.s__Salmonella_enterica	0	2.24939	0	0	0	0.570776	0	0	0	0	0	0	0	0	3.37978	0	0	0	0	0	0	0	0	0	0	0	0.559284	0	0	0	0	0	0	0	0	0	0	0	0.568505	0	0.587544	0	0	0	0	0	0	0	0	0	0	2.35018	0	0	0	0	0	0	0	0	1.70684	0.574053	0	0	0	0	0	0	0	0	0	0	0	0	0	0	0	0	0	0	0	0	0	0	0	0	0	0	0	0	0	0	0	0	0	0	0	0	0	0	0	0	0	0	0	0	0	0	0	0	0	0	0	0
K01687|g__Staphylococcus.s__Staphylococcus_aureus	0	0	0	0	0	0	0	0	0	0	0	0	0	0	0	0	0	0	0	0	0	0	0	0	0	0	0	0	0	0	0	0	0	0	0	0	0	0	0	0	0	0	0	0	0	0	0	0	0	0	0	0	0	0	0	0	0	0	0	0	0	0	0	0	0	0	0	0	0	0	0	0	0	0	0	0	0	0	0	0	0	0	0	0	0	0	0	0	0	0	0	0	0	0	16.8104	46.9245	0	0	0	0	0	0	0	0	0	0	0	0	0	0	0	0	0	0
K01687|g__Streptococcus.s__Streptococcus_australis	0	0	0	0	0	0	0	0	0	0	0	0	0	0	0	0	0	0	0	0	0	2.54777	2.54777	0	0	0	0	0	0	0	0	0	38.0554	0	0	0	43.706	0	0	0	0	15.8906	0	0	0	1.91083	0	9.55414	0	0	0	0	0	0	0	0	0	0	132.31	0	0	0	0	0	0	4.45738	0.636943	0	0	0	0	0	0	0	0	0	0	0	0	0	0	0	0	0	0	0	0	0	3.82166	0	0	0	0	0	0	7.51524	2.47991	0	0	0	0	0	0	0	0	0	4.36291	3.18471	0	0	0	0	0	0
K01687|g__Streptococcus.s__Streptococcus_cristatus	0	0	0	0	0	0	0	0	0	0	0	0	0	0	0	0	0	0	0	0	0	0	0	0	0	0	0	0	0	0	0	0	0	0	0	0	0	0	6.96688	0	0	0	0	0	0	0	0	1.27146	0	0	0	0	0	0	0	0	0	0	0	0	0	0.635728	0	0	0	0	0	0	0	0	0	0	0	0	0	0	0	0	0	0	0	0	0	0	0	0	0	0	0	0	0	0	0	0	0	0	0	0	0	0	0	0	0	0	0	0	0	0	0	0	0	0	0	0
K01687|g__Streptococcus.s__Streptococcus_equinus	0	1.27146	0	0	0	1.27146	0	13.95	0	0	0	0	1.27146	0	0	0	3.17783	6.93874	18.9731	18.2299	6.28079	1.90718	0	0	0	0	0	0	6.97254	0	0	3.17224	155.947	4.42319	1.27146	26.4312	59.3646	1.90638	154.444	18.4023	41.2571	98.6584	1.27146	0	0	1.90718	6.99301	13.2946	3.17864	1.27025	4.98892	9.49886	15.7588	86.9542	8.82165	3.16249	2.54291	0	0	92.0028	6.99301	27.2088	0	3.81437	0.635728	3.14821	7.59002	2.54291	0	0.635728	1.27146	6.30763	3.16268	3.17543	4.39705	0	6.35567	1.90718	32.1869	7.62873	0	0	1.27146	0	29.8792	6.35728	0	3.81437	20.2792	5.72155	6.31206	18.398	3.7398	8.25803	40.94	258.776	0.635728	3.17864	0	35.463	1.27146	0	0	3.78827	70.8663	25.7455	24.4793	0	0	0	8.84643	1.90638	2.47668	3.09711
K01687|g__Streptococcus.s__Streptococcus_gordonii	0	0	0	0	0	0	0	5.13479	0	0	0	0	0	0	0	0	0	0	0	0	0	0	0	0	0	0	0	0	0	0	0	0	4.49294	0	0	0	0	0	13.416	0	0	0	0	0	0	0	0	6.40624	0	0	0	0	0	0	0	0	0	0	0	0	3.20801	0	0	0	0	0	0	0	0	0	0	0	0	0	0	0	0	0	5.13068	0	0	0	0	0	0	0	0	0	0	0	0	0	0	0	90.4267	87.7999	0	0	0	0	0	0	0	0	2.48652	0	0	0	0	4.46866	0	0	0	0
K01687|g__Streptococcus.s__Streptococcus_infantis	0	0	0	0	0	0	0	0	0	0	0	0	0	0	0	0	0	0	0	0	0	0	0	0	0	0	0	0	0	0	0	0	28.2275	0	0	0	0	0	3.11232	0	0	0	0	0	0	0	0	0	0	0	0	0	0	0	0	0	0	0	0	0	0	0	0	0	0	0	0	0	0	0	0	0	0	0	0	0	0	0	0	0	0	0	0	0	0	0	0	0	0	0	0	0	0	0	0	3.19036	0	0	0	0	0	0	0	0	0	0	0	0	0	0	0	0	0	0
K01687|g__Streptococcus.s__Streptococcus_mitis	0	0	0	0	0	0	0	0	0	0	0	0	0	0	0	0	0	0	0	0	0	0	0	0	0	0	0	0	0	0	0	0	9.00198	0	0	0	0	0	7.66684	0	0	0	0	0	0	0	0	0	0	0	0	0	0	0	0	0	0	0	0	0	0	0	0	0	0	0	0	0	0	0	0	0	0	0	0	0	0	0	0	0	0	0	0	0	0	0	0	0	0	0	0	0	0	0	0	0	0	0	0	0	0	0	0	0	0	0	0	0	0	0	0	0	0	5.67091
K01687|g__Streptococcus.s__Streptococcus_mutans	0	0	0	0	0	0	0	0	0	0	0	0	0	0	0	0	0	0	0	0	6.95265	0	0	0	0	0	0	0	0	0	0	0	0	0	0	0	0	0	0	0	0	0	0	0	0	0	0	0	0	0	0	0	0	0	0	0	0	0	0	0	0	0	0	0	0	0	0	0	0	0	0	0	0	0	11.4857	0	0	0	0	0	0	0	0	0	0	0	0	0	0	0	0	0	0	50.3129	0	0	0	0	0	0	0	0	0	0	54.1267	0	0	0	0	0	0	0	0	0
K01687|g__Streptococcus.s__Streptococcus_oralis	0	0	0	0	0	0	0	0	0	0	0	0	0	0	0	0	0	0	0	0	0	0	0	0	0	0	0	0	0	0	0	0	41.0801	0	0	0	0	0	10.2877	0	0	0	0	0	0	0	0	0	0	0	0	0	0	0	0	0	0	0	0	0	0	0	0	0	0	0	0	0	0	0	0	0	0	0	0	0	0	0	0	0	0	0	0	0	0	0	0	0	0	0	0	0	0	0	0	0	0	0	0	0	0	0	0	0	0	0	0	0	0	0	0	0	0	2.57235
K01687|g__Streptococcus.s__Streptococcus_parasanguinis	0	0	6.43087	0	0	8.83264	0	36.0116	0	0	0	0	0	0	0	0	0	0	1.28617	21.1604	12.8401	0.643087	0	0	0	0	0	0	5.08805	0	0	6.37966	203.352	26.362	3.85852	36.5579	66.5903	7.07395	233.401	21.1577	6.43087	61.9243	0	0	0	9.6463	14.7659	28.8619	12.1732	0	0	9.57446	11.476	36.3682	15.4287	0	5.08401	0	0	136.868	25.0791	22.508	0	0	4.50161	0	3.85852	9.00322	0	5.78778	1.28617	16.0772	2.57111	8.99418	10.1036	0	0	5.11552	73.1398	0	0	0	0	1.92802	30.8315	14.1479	0	22.4917	25.0767	5.14469	41.5724	5.14263	12.2137	22.4369	55.6837	0.609756	5.14346	16.7203	0	10.2877	0	0	0	7.0374	79.6727	23.0533	11.5	0	0	0	6.37386	0	2.57235	2.57235
K01687|g__Streptococcus.s__Streptococcus_peroris	0	0	0	0	0	0	0	0	0	0	0	0	0	0	0	0	0	0	0	0	0	0	0	0	0	0	0	0	0	0	0	0	0	0	0	0	0	0	14.1479	0	0	0	0	0	0	0	0	0	0	0	0	0	0	0	0	0	0	0	0	0	0	0	0	0	0	0	0	0	0	0	0	0	0	0	0	0	0	0	0	0	0	0	0	0	0	0	0	0	0	0	0	0	0	0	0	0	0	6.43087	0	0	0	0	0	0	0	0	0	0	0	0	0	0	0	0
K01687|g__Streptococcus.s__Streptococcus_pneumoniae	0	0	0	0	0	0	0	0	0	0	0	0	0	0	0.643087	0	0.642261	0	0	2.52098	1.83208	3.10407	0	0	0	0	0	0	0.643087	0	0	1.71405	7.3564	0	0	0.643087	2.57235	6.52388	14.0204	0	0	5.73816	1.18343	0	0	0.643087	0	0.643087	0	0	2.50717	0	4.73303	1.7921	3.17614	0	0	0	0	8.6367	0	0	0	0	0.643087	0	0	0	0	0.643087	0	0	0	0	1.20265	0	0.643087	0.643087	0	0	0	0	0	0	10.3674	0.591716	0	0	1.92432	0	0.643087	0	0	20.7377	0.643087	0	0	0	0	0.591716	1.28123	0	1.21951	0	0	1.77375	0	0	0	0	2.57235	0	0	1.88786
K01687|g__Streptococcus.s__Streptococcus_pseudopneumoniae	0	0	0	0	0	0	0	0	0	0	0	0	0	0	0	0	0	0	0	0	0	0	0	0	0	0	0	0	0	0	0	0	16.0175	0	0	0	0	0	9.58596	0	0	0	0	0	0	0	0	0	0	0	0	0	0	0	0	0	0	0	0	0	0	0	0	0	0	0	0	0	0	0	0	0	0	0	0	0	0	0	0	0	0	0	0	0	0	0	0	0	0	0	0	0	0	0	0	0	0	0	0	0	0	0	0	0	0	0	0	0	0	0	0	0	0	2.47066
K01687|g__Streptococcus.s__Streptococcus_salivarius	0	4.4163	0	0	0	5.78778	0	32.7523	0	0	0	0	4.47966	0	0	0	3.81629	17.235	28.0102	11.5747	12.0825	2.50355	0	0	0	0	0	0	5.14304	0	0	7.01196	253.654	0.643087	1.19832	72.8663	164.075	1.28617	100.694	8.98396	96.7495	215.131	3.16996	5.14469	5.14346	0	12.8398	10.9231	7.6386	0	11.3856	1.28617	24.1805	147.961	13.422	5.78778	5.14469	0	0	231.938	21.7603	35.1898	0	1.92926	1.23916	1.27877	26.9989	33.8266	0	3.85852	10.2894	82.2067	2.57235	1.28617	2.57235	0	1.28617	10.2548	110.373	3.21543	0	0	0	2.57235	86.5342	5.11813	0	1.28617	41.1289	15.3655	12.8122	37.7275	2.57152	5.74921	15.3334	1133.57	0	3.21543	0	36.6306	3.85728	0	3.20128	3.21543	80.2786	15.3273	27.3995	0	0	1.23609	8.97175	16.025	1.28617	2.5707
K01687|g__Streptococcus.s__Streptococcus_sanguinis	0	0	27.6161	0	0	0	0	0	0	0	0	0	0	0	0	0	0	0	0	1.28617	0	0	0	0	0	0	0	0	0	0	0	0	3.21543	0	0	5.78778	27.6268	0	16.0693	6.35388	3.77067	0	0	0	0	0	0	0	0	0	0	0	0	0	0	0	3.85687	0	0	60.8128	3.21543	8.36013	0	0	0	0	0	0	0	0	0	0	0	0	0	0	0	0	0	0	0	0	0	2.57235	0	0	0	0	2.57235	0	0	0	0	2.57235	13.3676	10.1539	0	0	0	0	0	0	0	0	1.28617	1.28576	0	0	0	5.78778	0	0	0	0
K01687|g__Streptococcus.s__Streptococcus_sp_A12	0	0	0	0	0	0	0	0	0	0	0	0	0	0	0	0	2.5707	0	0	0	0	1.28535	8.29908	0	0	0	0	0	0	0	0	0	65.9857	0	0	0	31.3545	0	0	0	0	26.8963	0	0	0	6.3517	0	31.4392	0	0	0	0	0	0	0	0	0	0	207.637	0	0	0	0	0	0	6.43087	3.21543	0	0	0	0	0	0	0	0	0	0	0	0	0	0	0	0	0	0	0	0	0	6.39548	0	0	0	0	0	0	14.6073	11.468	0	0	0	0	0	0	0	0	0	6.37026	5.06387	0	3.74222	0	0	0	0
K01687|g__Streptococcus.s__Streptococcus_thermophilus	0	11.5141	24.3617	12.6308	0	7.71704	17.9758	11.5462	0	0	0	0	4166.23	0	9.45711	104.233	91.6683	10.8168	12.0133	3.20808	2.57235	2.57111	146.467	0	0	0	0	0	54.3698	37.8198	0	0	30.1234	0	0	0	248.713	0.643087	389.89	4.50161	3.79534	33.3152	0	1.28617	0	0	0	161.198	48.6817	5.78778	7.66369	0	0	0.642261	8.95074	0	0	0	617.627	51.9649	12.2067	0	81.508	0	0	7.70801	0	0	0	0	14.762	0	0	0	0	27.5959	0	0	0	0	0	0	9.59722	23.6027	0	0	0	5.12273	0	0	26.3453	6.43004	10.2873	3.1895	56.9661	14.5648	1.92926	31.1897	0	0	0	0	6.97131	3.21543	17.7606	19.7101	32.4865	0	0	0	0	0	0	0
K01687|g__Streptococcus.s__Streptococcus_troglodytae	0	0	0	0	0	0	0	0	0	0	0	0	0	0	0	0	0	0	0	0	0	0	0	0	0	0	0	0	0	0	0	0	0	0	0	0	0	0	0	0	0	0	0	0	0	0	0	0	0	0	0	0	0	0	0	0	0	0	0	0	0	0	0	0	0	0	0	0	0	0	0	0	0	0	1.86591	0	0	0	0	0	0	0	0	0	0	0	0	0	0	0	0	0	0	13.1767	0	0	0	0	0	0	0	0	0	0	6.93168	0	0	0	0	0	0	0	0	0
K01687|g__Streptococcus.s__Streptococcus_vestibularis	0	1.91	0	0	0	3.84043	0	13.4586	0	0	0	0	0	0	1.27801	0	6.34528	17.2674	23.637	23.1007	7.65364	10.212	0	0	0	0	0	0	1.92926	0	0	5.13054	221.775	6.40128	4.50161	65.2799	145.51	7.68927	204.041	28.9323	64.2249	97.4393	5.07138	1.28617	5.12583	0.643087	10.2509	30.0695	7.71293	0	5.07253	9.57642	13.3604	73.8666	10.2894	3.85852	0.643087	0	0	372.288	20.5484	53.9339	0	3.85646	2.57235	8.36013	12.8515	8.98136	0	3.82408	5.78572	34.7267	1.92926	4.49137	8.91288	0	3.20526	5.78038	75.3635	31.3584	0	0	0.643087	2.52687	44.264	13.4623	0	13.4632	16.5231	12.1999	5.14469	15.2662	17.9381	27.498	64.067	50.4922	1.86888	6.43087	0	79.0222	2.53449	0	1.92843	2.44742	89.1013	28.6235	12.7378	0	0	0	13.4084	5.78448	1.2455	2.57235
K01687|g__Yokenella.s__Yokenella_regensburgei	0	0	0	0	0	0	0	0	0	0	0	0	0	0	0	0	0	0	0	0	0	0	0	0	0	0	0	0	0	0	0	0	0	0	0	0	0	0	0	0	0	0	0	0	0	0	0	0	0	0	0	0	0	0	0	0	0	0	0	0	0	0	0	0	0	0	0	0	0	0	0	0	0	0	0	0	0	0	0	0	0	0	0	0.587544	0	0	0	0	0	0	0	0	0	0	2.93772	0	0	0	0	0	0	0	0	0	0	0	0	0	0	0	0	0	0	0
K01687|unclassified	0	45.5625	19.8056	55.7488	0	286.034	27.7148	93.3751	41.6836	57.2016	40.3603	0	18.8441	167.192	213.455	0	126.647	114.038	236.168	301.434	309.614	131.095	197.028	72.7147	50.5715	124.749	11.3067	347.414	100.564	96.7402	39.4017	45.4434	84.9517	648.234	117.799	17.6037	1284	185.75	167.336	166.21	324.098	301.207	149.79	201.547	114.531	99.3246	161.887	265.668	139.128	31.7075	127.029	106.339	439.787	41.4133	73.3137	77.4286	86.5493	43.3206	165.868	250.238	353.089	166.357	64.2499	281.164	37.2643	108.38	72.8653	224.217	8.33582	531.916	1041.69	536.884	607.637	517.427	1268.68	1251.77	435.238	178.66	947.587	4.36079	759.55	162.457	92.6977	66.9904	64.5481	804.858	277.035	94.9756	147.707	896.183	93.7855	206.188	288.893	794.36	66.0654	141.596	102.928	116.785	38.935	252.295	273.027	929.661	702.299	460.204	341.965	292.479	297.173	133.931	0	15.5556	279.419	60.2753	10.7835	508.037
K01911	211.181	40.3406	59.3011	9.10531	10712.8	379.084	76.58	25.7543	28.2358	102.492	0	0	14.8847	38.6991	820.125	0	0	8.10915	34.4357	0	46.1905	28.9249	21.0662	0	0	0	21.3512	7.40409	0	0	0	37.2404	99.789	37.2497	224.443	17.3851	74.2055	56.7436	83.0717	24.7866	124.866	63.1293	224.425	24.0169	0	0	36.3098	33.0875	24.5573	2.17143	0	25.5519	329.493	9.83733	120.61	332.658	7.49465	69.5089	0	419.22	62.9245	129.407	26.8645	482.181	92.5725	73.4741	137.367	45.3146	189.852	15.6353	0	0	35.8616	0	0	0	111.406	23.2792	0	42.8311	9.0458	168.241	199.62	134.612	0	0	23.9805	52.9916	23.645	330.793	20.3426	60.0844	0	18.1189	18.8784	0	5.34115	0	0	0	0	378.609	39.2765	23.0947	116.257	19.2779	0	73.8204	4555.29	357.823	35.4155	9.79087	0	3.83591
K01911|g__Aeromonas.s__Aeromonas_bestiarum	0	0	0	0	0	0	0	0	0	0	0	0	0	0	0	0	0	0	0	0	0	0	0	0	0	0	0	0	0	0	0	0	0	0	0	0	0	0	0	0	0	0	0	0	0	0	0	0	0	0	0	0	0	0	0	0	0	0	0	0	0	0	0	1.51745	0	0	0	0	0	0	0	0	0	0	0	0	0	0	0	0	0	0	0	0	0	0	0	0	0	0	0	0	0	0	0	0	0	0	0	0	0	0	0	0	0	0	0	0	0	0	0	0	0	0
K01911|g__Aeromonas.s__Aeromonas_piscicola	0	0	0	0	0	0	0	0	0	0	0	0	0	0	0	0	0	0	0	0	0	0	0	0	0	0	0	0	0	0	0	0	0	0	0	0	0	0	0	0	0	0	0	0	0	0	0	0	0	0	0	0	0	0	0	0	0	0	0	0	0	0	0	15.8964	0	0	0	0	0	0	0	0	0	0	0	0	0	0	0	0	0	0	0	0	0	0	0	0	0	0	0	0	0	0	0	0	0	0	0	0	0	0	0	0	0	0	0	0	0	0	0	0	0	0
K01911|g__Aeromonas.s__Aeromonas_salmonicida	0	0	0	0	0	0	0	0	0	0	0	0	0	0	0	0	0	0	0	0	0	0	0	0	0	0	0	0	0	0	0	0	0	0	0	0	0	0	0	0	0	0	0	0	0	0	0	0	0	0	0	0	0	0	0	0	0	0	0	0	0	0	0	39.5222	0	0	0	0	0	0	0	0	0	0	0	0	0	0	0	0	0	0	0	0	0	0	0	0	0	0	0	0	0	0	0	0	0	0	0	0	0	0	0	0	0	0	0	0	0	0	0	0	0	0
K01911|g__Corynebacterium.s__Corynebacterium_argentoratense	0	0	0	0	0	0	0	0	0	0	0	0	0	0	0	0	0	0	0	0	0	0	0	0	0	0	0	0	0	0	0	0	0	0	0	0	0	0	0	0	0	0	0	0	0	0	0	0	0	0	0	0	0	0	0	0	0	0	0	0	7.97607	0	0	0	0	0	0	0	0	0	0	0	0	0	0	0	0	0	0	0	0	0	0	0	0	0	0	0	0	0	0	0	0	0	0	0	0	0	0	0	0	0	0	0	0	0	0	0	0	0	0	0	0	0
K01911|g__Enterobacter.s__Enterobacter_cloacae	0	0	0	0	0	0	0	0	0	0	0	0	0	0	0	0	0	0	0	0	0	0	0	0	0	0	0	0	0	0	0	0	0	0	0	0	0	0	0	0	0	0	0	0	0	0	0	0	0	0	0	0	0	0	0	0	0	0	0	142.629	0	0	0	0	0	0	0	0	0	0	0	0	0	0	0	0	0	0	0	0	0	0	0	0	0	0	0	0	0	0	0	0	0	0	0	0	0	0	0	0	0	0	0	0	0	0	0	0	0	0	0	0	0	0
K01911|g__Enterobacter.s__Enterobacter_kobei	0	0	0	0	0	0	0	0	0	0	0	0	0	0	0	0	0	0	0	0	0	0	0	0	0	0	0	0	0	0	0	0	0	0	0	0	0	0	0	0	0	0	0	0	0	0	0	0	0	0	0	0	0	0	0	0	0	0	0	0	0	0	0	0	0	0	0	0	0	0	0	0	0	0	0	0	0	0	0	0	0	0	0	0	0	0	0	0	0	0	0	0	0	0	11.4287	0	0	0	0	0	0	0	0	0	0	0	0	0	0	0	0	0	0	0
K01911|g__Enterococcus.s__Enterococcus_faecalis	0	0	0	0	4489.41	0	0	0	0	0	0	0	0	0	0	0	0	0	0	0	0	0	0	0	0	0	0	0	0	0	0	0	0	0	0	0	0	0	0	0	0	0	0	0	0	0	0	0	0	0	0	0	0	0	0	0	0	0	0	0	0	0	0	0	0	0	6.11154	0	0	0	0	0	0	0	0	0	0	3.05577	0	3.81971	0	0	0	0	0	0	0	0	0	0	0	0	0	0	0	0	0	0	0	0	0	0	0	0	0	0	0	32.0249	0	13.7492	0	0	0	0
K01911|g__Enterococcus.s__Enterococcus_faecium	0	0	0	0	4027.9	0	0	0	0	0	0	0	0	0	0	0	0	0	0	0	0	0	0	0	0	0	0	0	0	0	0	0	0	0	0	0	0	0	0	0	0	0	0	0	0	0	0	0	0	0	0	0	0	0	0	0	0	0	0	0	0	0	0	0	0	0	2.29183	0	0	0	0	0	0	0	0	0	0	0	0	6.11154	0	0	0	0	0	0	0	0	0	0	0	0	0	0	0	0	0	0	0	0	0	0	0	0	0	0	0	38.891	0	12.9514	0	0	0	0
K01911|g__Escherichia.s__Escherichia_coli	70.1368	12.4034	15.6173	0	0	77.773	0	11.5424	9.91145	72.0225	0	0	4.1425	6.628	383.987	0	0	2.43642	1.657	0	0	10.702	1.5907	0	0	0	7.3937	1.657	0	0	0	1.65426	0	24.8468	68.3712	4.1425	25.6085	3.314	9.11145	9.87357	83.552	4.14045	160.824	20.7029	0	0	7.4565	0	11.599	0	0	5.79745	24.7416	2.46476	8.285	236.162	0	23.9695	0	45.5431	20.4397	43.843	0	69.9785	17.3751	29.7398	61.1131	30.6181	0	1.61036	0	0	0	0	0	0	4.971	15.693	0	0	0	52.0274	0	2.4855	0	0	19.838	14.0825	1.53492	0.8285	0	5.7995	0	9.09016	0	0	0	0	0	0	0	24.8129	0	0	104.73	0	0	0	0	0	11.5629	0	0	0
K01911|g__Escherichia.s__Escherichia_fergusonii	73.5702	15.5537	11.5874	0	0	16.57	0	0	0	2.4855	0	0	0	14.0292	79.9638	0	0	0	0	0	0	1.657	0.8285	0	0	0	5.6739	0	0	0	0	2.3448	0	4.971	0	0	17.2858	0.8285	6.628	0	5.79267	8.285	1.657	0	0	0	1.657	0	0.8285	0	0	2.4855	0	4.12429	8.2809	4.84155	0	0	0	0.8285	21.2955	43.7424	0	1.58838	21.5158	6.59583	0	0	0	0	0	0	0	0	0	0	0	0	0	0	0	12.3822	0	0	0	0	0	9.1135	0	0	0	0	0	0	0	0	0	0	0	0	0	0.8285	0	0	0.8285	0	0	0	0	0	9.77156	0	0	0
K01911|g__Klebsiella.s__Klebsiella_aerogenes	0	0	0	0	0	0	0	0	0	0	0	0	0	0	0	0	0	0	0	0	0	0	0	0	0	0	0	0	0	0	0	0	0	0	0	0	0	0	0	0	0	0	0	0	0	0	0	0	0	0	0	0	0	0	0	0	0	0	0	135.386	0	0	0	0	0	0	0	0	0	0	0	0	0	0	0	0	0	0	0	0	0	0	0	0	0	0	0	0	0	0	0	0	0	0	0	0	0	0	0	0	0	0	0	0	0	0	0	0	0	0	0	0	0	0
K01911|g__Klebsiella.s__Klebsiella_oxytoca	67.4744	12.3834	26.297	0	0	248.383	0	0	14.8783	27.9842	0	0	10.7422	18.0419	356.174	0	0	5.67272	16.5673	0	0	16.5659	18.647	0	0	0	8.28363	5.74709	0	0	0	6.50657	0	7.43186	78.5199	9.9379	12.379	0.8285	32.2232	3.314	35.5211	42.0781	20.5647	3.314	0	0	27.1963	0	2.37649	0	0	6.628	0	3.24828	14.0516	91.6537	0	1.657	0	1.657	13.2132	35.5434	0	353.678	19.03	37.1384	64.9286	2.4855	0	14.025	0	0	0	0	0	0	2.4855	0	0	0	0	97.3558	0	2.4855	0	0	4.1425	29.7956	22.1101	329.964	0	17.3965	0	3.23056	0	0	0	0	0	0	0	8.99852	0	0	5.7995	0	0	0	0	0	14.0811	0	0	0
K01911|g__Klebsiella.s__Klebsiella_pneumoniae	0	0	0	0	0	36.3574	0	0	0	0	0	0	0	0	0	0	0	0	0	0	0	0	0	0	0	0	0	0	0	0	0	0	0	0	0	0	0	0	17.357	5.7995	0	2.45318	0	0	0	0	0	0	0	0	0	0	41.9888	0	0	0	0	0	0	68.5364	0	0	0	0	0	0	0	0	0	0	0	0	0	0	0	0	0.820345	1.60853	0	0	0	0	0	0	0	0	0	0	0	0	0	18.7787	0	5.79813	0	0	0	0	0	0	0	9.07856	0	0	0	0	0	0	0	0	0	0	0	0
K01911|g__Lactobacillus.s__Lactobacillus_reuteri	0	0	0	0	0	0	0	0	0	0	0	0	0	0	0	0	0	0	0	0	0	0	0	0	0	0	0	0	0	0	0	0	0	0	77.5516	0	0	0	0	0	0	0	0	0	0	0	0	0	0	0	0	0	0	0	89.9922	0	0	0	0	0	0	0	0	0	0	0	0	0	0	0	0	0	0	0	0	0	0	0	0	0	0	0	0	0	0	0	0	0	0	0	0	0	0	0	0	0	0	0	0	0	0	326.325	0	0	0	0	0	0	4555.29	299.275	0	0	0	0
K01911|g__Lactococcus.s__Lactococcus_lactis	0	0	5.7995	9.10531	0	0	0	0	0	0	0	0	0	0	0	0	0	0	0	0	0	0	0	0	0	0	0	0	0	0	0	0	72.7285	0	0	0	18.9322	0	5.7995	5.7995	0	0	0	0	0	0	0	33.0875	0	0	0	0	0	0	0	0	0	0	0	0	0	0	26.8645	0	0	0	0	0	11.599	0	0	0	0	0	0	0	0	0	0	0	0	0	0	0	0	0	0	0	0	0	0	0	0	0	7.44967	0	0	0	0	0	0	0	0	0	0	0	0	0	0	0	0	0	0	0
K01911|g__Listeria.s__Listeria_monocytogenes	0	0	0	0	2195.52	0	0	0	0	0	0	0	0	0	0	0	0	0	0	0	0	0	0	0	0	0	0	0	0	0	0	0	0	0	0	0	0	0	0	0	0	0	0	0	0	0	0	0	0	0	0	0	0	0	0	0	0	0	0	0	0	0	0	0	0	0	2.19138	0	0	0	0	0	0	0	0	0	0	0.73046	0	0	0	0	0	0	0	0	0	0	0	0	0	0	0	0	0	0	0	0	0	0	0	0	0	0	0	0	0	2.90452	0	3.59391	0	0	0	0
K01911|g__Odoribacter.s__Odoribacter_splanchnicus	0	0	0	0	0	0	0	0	0	0	0	0	0	0	0	0	0	0	0	0	38.5256	0	0	0	0	0	0	0	0	0	0	21.4133	0	0	0	0	0	0	0	0	0	0	0	0	0	0	0	0	0	0	0	0	0	0	0	0	7.49465	43.8824	0	0	0	0	0	0	0	0	0	0	0	0	0	0	35.8616	0	0	0	0	0	0	0	0	0	199.62	129.641	0	0	0	0	0	0	20.3426	0	0	0	0	0	0	0	0	0	0	8.56531	39.2765	23.0947	0	0	0	0	0	0	0	0	0	0
K01911|g__Prevotella.s__Prevotella_melaninogenica	0	0	0	0	0	0	0	0	0	0	0	0	0	0	0	0	0	0	0	0	0	0	0	0	0	0	0	0	0	0	0	0	0	0	0	0	0	0	0	0	0	0	0	0	0	0	0	0	0	0	0	0	18.12	0	0	0	0	0	0	0	0	0	0	0	0	0	0	0	0	0	0	0	0	0	0	0	0	0	0	0	0	0	0	0	0	0	0	0	0	0	0	0	0	0	0	0	0	0	0	0	0	0	0	0	0	0	0	0	0	0	0	0	0	0
K01911|g__Staphylococcus.s__Staphylococcus_aureus	0	0	0	0	0	0	0	0	0	0	0	0	0	0	0	0	0	0	0	0	0	0	0	0	0	0	0	0	0	0	0	0	0	0	0	0	0	0	0	0	0	0	0	0	0	0	0	0	0	0	0	0	0	0	0	0	0	0	0	10.8696	0	0	0	0	0	0	0	0	0	0	0	0	0	0	0	0	0	0	0	0	0	0	0	0	0	0	0	0	0	0	0	0	0	0	0	0	0	0	0	0	0	0	0	0	0	0	0	0	0	0	0	0	0	0
K01911|g__Streptococcus.s__Streptococcus_pneumoniae	0	0	0	0	0	0	0	0	0	0	0	0	0	0	0	0	0	0	0	0	0	0	0	0	0	0	0	0	0	0	0	0	0	0	0	0	0	0	0	0	0	0	0	0	0	0	0	0	0	0	0	0	0	0	0	0	0	0	0	0	0	0	0	0	0	0	0.73046	0	0	0	0	0	0	0	0	0	0	2.19138	0	2.19138	0	0	0	0	0	0	0	0	0	0	0	0	0	0	0	0	0	0	0	0	0	0	0	0	0	0	0	0	0	0	0	0	0	0
K01911|g__Veillonella.s__Veillonella_parvula	0	0	0	0	0	0	72.6692	14.2118	0	0	0	0	0	0	0	0	0	0	0	0	0	0	0	0	0	0	0	0	0	0	0	0	27.0606	0	0	0	0	51.7726	11.9526	0	0	0	0	0	0	0	0	0	0	0	0	0	0	0	0	0	0	0	0	0	0	0	0	0	34.6517	0	0	0	178.253	0	0	0	0	0	0	0	0	0	0	30.7084	9.0458	0	0	0	0	0	0	0	0	0	0	0	0	0	0	0	0	0	0	0	0	0	0	0	0	19.2779	0	0	0	28.2529	0	9.79087	0	0
K01911|unclassified	0	0	0	0	0	0	3.9108	0	3.44601	0	0	0	0	0	0	0	0	0	16.2115	0	7.66489	0	0	0	0	0	0	0	0	0	0	5.32151	0	0	0	3.30469	0	0	0	0	0	6.17254	41.3788	0	0	0	0	0	9.75335	2.17143	0	10.6409	244.643	0	0	0	0	0	0	13.7708	0	6.27785	0	0	0	0	0	12.211	0	0	0	0	0	0	0	0	103.129	0	0	0	0	6.47524	0	0	0	0	0	0	0	0	0	18.1098	0	0	0	0	5.34115	0	0	0	0	0	0	0	4.89975	0	0	0	0	0	0	0	0	3.83591
K10670	0	0	0	137.539	0	68.8638	14.1066	15.625	0	0	0	0	0	18.116	0	0	322.359	47.0757	0	109.268	14.2394	0	99.8613	45.4156	28.9857	0	47.0887	14.0846	0	0	43.4657	7.24638	0	0	0	0	0	9.38417	7.25955	0	0	0	0	10.8697	10.525	0	0	0	0	0	0	28.2308	0	0	0	0	60.1131	21.4504	0	0	11.7317	0	0	0	0	14.2771	47.5519	21.7392	0	0	23.6784	7.19462	0	0	0	0	0	0	4.68387	0	47.141	27.3478	54.0028	141.035	0	36.2978	54.8532	112.913	28.9988	0	0	100.669	23.1685	0	0	153.876	119.544	35.1418	0	0	52.8542	27.2886	65.6379	178.402	0	83.3602	0	0	0	60.5226	0	0	0	295.81
K10670|g__Desulfovibrio.s__Desulfovibrio_desulfuricans	0	0	0	0	0	0	0	0	0	0	0	0	0	0	0	0	0	0	0	0	0	0	0	0	0	0	0	0	0	0	0	0	0	0	0	0	0	0	0	0	0	0	0	0	0	0	0	0	0	0	0	0	0	0	0	0	0	0	0	0	0	0	0	0	0	0	0	0	0	0	0	0	0	0	0	0	0	0	0	0	0	0	0	0	0	0	0	0	0	0	0	0	0	0	0	0	0	0	0	0	0	9.14634	39.6157	15.2254	0	0	0	0	0	0	0	0	0	0
K10670|g__Finegoldia.s__Finegoldia_magna	0	0	0	97.6829	0	0	0	15.625	0	0	0	0	0	0	0	0	0	0	0	0	0	0	0	0	0	0	0	0	0	0	0	0	0	0	0	0	0	0	0	0	0	0	0	0	0	0	0	0	0	0	0	10.4167	0	0	0	0	0	0	0	0	0	0	0	0	0	0	0	0	0	0	0	0	0	0	0	0	0	0	0	0	0	0	0	0	0	0	0	0	0	0	0	0	0	0	0	0	0	0	0	0	0	0	0	0	0	0	0	0	0	0	0	0	0	0
K10670|g__Lachnoclostridium.s__Clostridium_saccharolyticum	0	0	0	0	0	0	0	0	0	0	0	0	0	0	0	0	0	0	0	0	0	0	0	0	0	0	0	0	0	0	0	0	0	0	0	0	0	0	0	0	0	0	0	0	0	0	0	0	0	0	0	0	0	0	0	0	0	0	0	0	0	0	0	0	0	0	0	0	0	0	0	0	0	0	0	0	0	0	0	0	0	0	0	0	0	0	0	73.0318	0	0	0	0	0	0	0	153.876	103.101	0	0	0	0	0	26.0223	163.177	0	0	0	0	0	0	0	0	0	0
K10670|unclassified	0	0	0	39.8556	0	68.8638	14.1066	0	0	0	0	0	0	18.116	0	0	322.359	47.0757	0	109.268	14.2394	0	99.8613	45.4156	28.9857	0	47.0887	14.0846	0	0	43.4657	7.24638	0	0	0	0	0	9.38417	7.25955	0	0	0	0	10.8697	10.525	0	0	0	0	0	0	17.8141	0	0	0	0	60.1131	21.4504	0	0	11.7317	0	0	0	0	14.2771	47.5519	21.7392	0	0	23.6784	7.19462	0	0	0	0	0	0	4.68387	0	47.141	27.3478	54.0028	141.035	0	36.2978	54.8532	39.8816	28.9988	0	0	100.669	23.1685	0	0	0	16.443	35.1418	0	0	52.8542	18.1423	0	0	0	83.3602	0	0	0	60.5226	0	0	0	295.81
K03608	958.083	494.479	493.605	146.597	7.87402	1167.92	421.476	1213.35	2246.59	544.064	38.835	388.35	28.1653	849.331	3519.81	0	722.606	388.437	1587.16	533.766	174.05	1042.58	456.925	536.041	313.492	563.081	762.422	615.32	434.736	233.922	796.969	80.6201	630.631	805.265	326.398	397.623	2487.31	515.299	692.131	481.284	629.493	546.53	678.622	705.194	502.03	318.722	722.04	309.729	189.278	1893.87	1758.87	167.547	1619.8	1215.79	464.786	1588.18	1331.07	1102.94	151.67	1080.55	580.351	579.915	0	1476.1	257.446	769.673	343.109	179.853	134.71	442.221	503.646	128.91	401.568	149.294	324.934	61.4177	204.545	225.079	805.873	53.8725	677.043	614.417	58.5283	235.884	912.665	913.621	498.185	485.561	728.512	1707.7	272.243	675.832	1583.35	1329.18	540.594	985.746	643.33	75.3141	0	1419.71	2456.26	323.006	600.043	316.651	1393.48	1189.65	690.819	136.58	58.8235	2205.63	716.403	618.934	271.622	1040.9
K03608|g__Aeromonas.s__Aeromonas_salmonicida	0	0	0	0	0	0	0	0	0	0	0	0	0	0	0	0	0	0	0	0	0	0	0	0	0	0	0	0	0	0	0	0	0	0	0	0	0	0	0	0	0	0	0	0	0	0	0	0	0	0	0	0	0	0	0	0	0	0	0	0	0	0	0	40.565	0	0	0	0	0	0	0	0	0	0	0	0	0	0	0	0	0	0	0	0	0	0	0	0	0	0	0	0	0	0	0	0	0	0	0	0	0	0	0	0	0	0	0	0	0	0	0	0	0	0
K03608|g__Anaerostipes.s__Anaerostipes_hadrus	0	17.8571	26.7857	17.8571	0	0	0	241.071	1881.88	128.975	0	0	0	471.668	17.8571	0	17.8571	26.7857	121.509	65.051	34.2506	212.346	97.901	85.2265	62.5	57.4634	0	0	96.5411	110.049	63.6217	35.7143	438.83	62.5	0	115.163	163.823	40.2085	425.414	239.091	116.705	26.7857	17.8571	168.03	26.7857	32.5276	178.571	68.488	35.96	0	90.9392	0	203.377	0	53.5714	26.7857	71.4286	89.2857	0	125	167.29	133.929	0	286.31	17.8571	0	17.8571	8.92857	0	200.403	185.41	8.92857	98.2143	8.92857	106.396	0	103.992	53.5714	47.8355	0	262.658	0	17.8571	0	35.7143	62.2671	17.8571	32.1429	136.555	324.688	72.4811	187.33	0	0	62.8247	175.864	0	0	0	80.3571	457.789	44.6429	8.92857	0	363.946	19.3452	141.524	0	0	0	507.716	601.117	231.597	601.525
K03608|g__Blautia.s__Blautia_coccoides	0	9.70874	0	0	0	0	0	0	0	0	0	0	0	0	0	0	0	0	0	0	9.70874	0	0	0	0	0	24.9423	0	0	0	0	0	0	0	0	0	0	0	19.4175	9.70874	0	0	0	0	0	0	0	0	9.70874	0	19.4175	0	0	0	9.70874	0	0	0	29.1262	0	0	0	0	9.52381	0	0	0	0	0	0	0	0	0	0	0	0	0	0	0	0	0	0	0	0	0	0	0	0	0	0	0	0	0	0	0	0	9.70874	67.9612	0	0	0	0	0	0	0	0	0	101.749	0	0	0	0	0	0
K03608|g__Blautia.s__Blautia_producta	213.592	0	0	0	0	0	0	0	0	0	38.835	388.35	0	0	0	0	9.70874	0	0	0	0	0	0	0	0	0	60.8416	0	0	0	0	0	0	0	0	0	0	0	0	0	0	0	0	0	0	0	0	0	0	19.4175	0	0	0	0	0	0	0	0	106.796	0	0	0	0	0	0	0	0	0	0	0	0	0	0	0	0	0	0	0	0	38.835	9.70874	0	0	0	0	0	0	0	19.4175	0	0	0	0	0	9.70874	48.357	58.2524	0	0	0	0	9.70874	0	0	0	0	19.4175	0	0	0	0	0	0	0
K03608|g__Blautia.s__Blautia_sp_N6H1_15	0	0	0	0	0	0	0	0	0	0	0	0	0	0	0	0	0	0	0	0	0	0	0	0	0	34.7826	609.124	0	0	0	0	0	0	0	0	0	0	0	43.4783	0	0	0	0	0	0	0	0	0	0	0	26.087	0	0	0	0	0	0	0	0	0	0	0	0	0	0	0	0	0	0	0	0	0	0	0	0	0	0	0	0	0	0	0	0	0	0	0	0	0	0	0	0	0	0	0	0	0	0	0	0	0	0	0	0	0	0	0	0	0	0	0	0	0	0	0
K03608|g__Blautia.s__Ruminococcus_torques	0	0	0	0	0	0	0	490.489	0	0	0	0	0	0	0	0	341.209	172.932	673.559	172.549	0	0	0	150.376	85.3872	238.508	0	182.223	112.671	22.5564	298.528	0	79.7904	7.5188	11.9048	135.338	757.824	160.017	0	75.188	37.594	0	75.188	15.0376	30.0752	150.376	172.493	97.7444	0	941.53	930.088	41.8832	486.144	0	52.6316	0	323.485	266.392	0	37.594	97.7444	45.1128	0	0	75.188	270.677	30.0752	62.1103	0	0	0	0	86.4874	15.0376	7.5188	0	30.0752	7.5188	300.937	0	0	191.033	7.5188	7.5188	471.87	112.782	97.7444	86.8734	218.045	321.364	112.782	20.2189	481.264	0	287.186	173.9	202.161	0	0	568.916	1055.46	82.7068	0	56.3186	109.697	567.395	194.009	0	0	0	0	0	0	0
K03608|g__Citrobacter.s__Citrobacter_braakii	0	0	0	0	0	0	0	0	0	0	0	0	0	0	0	0	0	0	0	0	0	0	0	0	0	0	0	0	0	0	0	0	0	0	0	0	0	0	0	0	0	0	0	0	0	0	0	0	0	0	0	0	0	0	0	0	0	0	0	0	0	0	0	0	0	0	0	0	0	0	0	0	0	0	0	0	0	8.47458	0	0	0	0	0	0	0	0	0	0	0	0	0	0	0	0	0	0	0	0	0	0	0	0	0	0	0	0	0	0	0	0	0	0	0	0
K03608|g__Citrobacter.s__Citrobacter_freundii	0	0	0	0	0	0	0	0	0	0	0	0	0	0	0	0	0	0	0	0	0	0	0	0	0	0	0	0	0	0	0	0	0	0	0	0	0	0	0	0	0	0	0	0	0	0	0	0	0	0	0	0	0	0	0	0	0	0	0	0	0	0	0	0	0	0	0	0	0	0	0	0	8.47458	0	0	0	0	8.47458	0	0	0	0	0	0	0	0	0	0	0	0	0	0	0	0	0	0	0	0	0	0	0	0	0	0	0	0	0	0	0	0	0	0	0	0
K03608|g__Citrobacter.s__Citrobacter_youngae	0	0	0	0	0	0	0	0	0	0	0	0	0	0	0	0	0	0	0	0	0	0	0	0	0	0	0	0	0	0	0	0	0	0	0	0	0	0	0	0	0	0	0	0	0	0	0	0	0	0	0	0	0	0	0	0	0	0	0	0	0	0	0	0	0	0	0	0	0	0	0	0	0	0	0	0	0	0	0	0	0	0	0	0	0	0	0	0	0	0	0	0	8.47458	0	0	0	0	0	0	0	0	0	0	0	0	0	0	0	0	0	0	0	0	0
K03608|g__Clostridioides.s__Clostridioides_difficile	66.1765	0	0	76.2195	0	0	194.406	0	0	0	0	0	0	0	0	0	0	0	0	0	0	0	0	0	0	0	0	0	0	0	0	0	0	0	0	0	0	0	0	0	0	0	0	0	0	0	0	0	0	0	0	0	0	0	0	0	0	0	0	0	0	0	0	0	0	0	0	0	22.0588	0	0	0	0	7.35294	36.3104	36.7647	0	0	0	0	0	0	0	0	0	0	0	0	0	0	0	0	0	0	0	0	0	7.35294	0	0	0	0	0	0	0	0	0	0	58.8235	84.8288	0	0	0	0
K03608|g__Clostridium.s__Clostridium_perfringens	0	0	0	0	0	0	213.38	0	0	0	0	0	0	0	129.032	0	0	0	0	0	0	0	0	0	0	0	0	0	0	0	0	0	24.1935	0	0	0	0	0	0	0	0	0	0	0	0	0	0	0	0	0	0	32.2581	0	0	0	0	0	0	0	24.1935	0	0	0	0	0	0	0	0	112.651	0	0	0	0	0	0	0	0	8.06452	0	0	0	0	0	0	0	0	0	0	0	0	0	0	0	0	0	0	0	0	0	0	16.129	0	0	0	0	0	0	0	0	0	8.06452	0	0	0
K03608|g__Coprococcus.s__Coprococcus_catus	0	0	0	0	0	0	0	0	0	0	0	0	0	0	0	0	0	0	22.5799	15.748	0	0	62.6287	31.3144	32.713	0	0	0	0	0	0	0	0	0	0	0	0	7.87402	0	0	0	0	7.87402	15.748	15.748	0	0	0	7.69231	0	0	15.748	0	0	0	0	7.87402	23.622	15.748	7.87402	16.3128	7.87402	0	0	0	0	0	0	0	0	7.69231	15.748	0	31.3144	7.87402	0	0	0	0	0	0	0	0	0	0	44.4651	15.748	0	0	0	0	0	23.622	15.4498	0	23.3788	0	0	0	7.87402	15.6865	0	0	0	0	0	0	0	0	0	0	0	0	0
K03608|g__Coprococcus.s__Coprococcus_eutactus	0	0	0	0	0	0	0	0	0	0	0	0	0	0	0	0	0	0	0	0	0	0	0	0	0	0	0	0	0	0	0	0	0	0	0	0	0	0	0	0	0	0	38.674	0	0	0	0	0	0	0	0	0	0	0	0	0	0	0	0	0	0	0	0	0	0	0	0	0	0	0	0	0	0	0	0	0	0	0	0	0	0	0	0	0	0	0	0	0	0	0	0	0	0	0	0	0	0	0	0	0	0	0	0	0	0	0	0	0	0	0	0	0	0	0
K03608|g__Enterobacter.s__Enterobacter_cloacae	0	0	0	0	0	0	0	0	0	0	0	0	0	0	0	0	0	0	0	0	0	0	0	0	0	0	0	0	0	0	0	0	0	0	0	0	0	0	0	0	0	0	0	0	0	0	0	0	0	0	0	0	0	0	0	0	8.47458	0	0	224.821	0	0	0	0	0	0	0	0	0	0	0	0	0	0	0	0	0	16.9492	0	0	0	0	0	8.47458	0	0	0	0	0	0	0	0	0	0	0	0	0	0	0	0	0	0	0	0	0	0	0	0	0	0	0	0	0	0
K03608|g__Escherichia.s__Escherichia_coli	501.682	114.172	86.3722	0	0	768.331	0	42.3729	0	101.485	0	0	0	109.959	474.773	0	0	8.47458	0	0	23.7813	31.5966	42.848	0	0	0	50.565	8.47458	0	0	0	0	16.329	50.8475	30.3018	0	110.169	0	67.8034	13.82	127.119	173.073	251.532	40.5752	0	0	76.2712	0	0	0	0	8.47458	7.69231	31.4704	42.3729	447.261	0	33.8983	0	42.1628	50.8475	210.788	0	90.8235	76.2712	8.47458	67.074	25.4237	0	93.2203	56.6614	0	51.8948	0	0	0	16.9492	23.3999	0	0	0	76.0611	8.47458	0	25.4237	0	16.9492	71.0867	0	84.3255	0	0	0	12.2373	0	0	8.47458	0	0	0	8.26446	0	8.47458	0	158.914	0	0	0	0	1014.07	16.9492	0	0	0
K03608|g__Eubacterium.s__Eubacterium_eligens	0	0	0	0	0	0	0	0	0	0	0	0	0	0	0	0	0	0	7.87402	0	0	0	0	0	0	0	0	0	0	0	0	0	0	0	0	0	0	0	0	0	0	0	0	7.87402	0	0	0	0	0	0	7.87402	0	7.87402	0	0	0	0	0	0	0	0	0	0	0	0	0	0	0	0	0	0	0	0	0	0	0	0	0	55.1181	0	0	7.87402	0	0	7.87402	31.4961	0	0	0	0	0	0	0	0	0	0	0	0	0	0	0	0	0	0	0	0	0	0	0	0	0	0	0	0
K03608|g__Hafnia.s__Hafnia_paralvei	0	0	0	0	0	0	0	0	0	0	0	0	0	0	0	0	0	0	0	0	0	0	0	0	0	0	0	0	0	0	0	0	0	0	0	0	0	0	0	0	0	0	0	0	0	0	0	0	0	0	0	0	49.4524	0	74.3802	0	0	0	0	0	0	0	0	0	0	0	0	0	0	0	0	0	0	0	0	0	0	0	0	0	0	0	0	0	0	0	0	0	0	0	0	0	0	0	0	0	0	0	0	0	0	0	0	0	0	0	0	0	0	0	0	0	0	0
K03608|g__Klebsiella.s__Klebsiella_aerogenes	0	0	0	0	0	0	0	0	0	0	0	0	0	0	0	0	0	0	0	0	0	0	0	0	0	0	0	0	0	0	0	0	0	0	0	0	0	0	0	0	0	0	0	0	0	0	0	0	0	0	0	0	0	0	0	0	16.9492	0	0	191.343	0	0	0	0	0	0	0	0	0	0	0	0	0	0	0	0	0	0	0	0	0	0	0	0	0	0	0	0	0	0	0	0	0	0	0	0	0	0	0	0	0	0	0	0	0	0	0	0	0	0	0	0	0	0
K03608|g__Klebsiella.s__Klebsiella_grimontii	0	0	0	0	0	0	0	0	0	0	0	0	0	0	0	0	0	0	0	0	0	0	0	0	0	0	0	0	0	0	0	0	0	0	0	0	0	0	0	0	0	0	0	0	0	0	0	0	0	0	0	0	0	0	0	0	8.26446	0	0	0	0	0	0	0	0	0	0	0	0	0	0	0	0	0	0	0	0	0	0	0	0	0	0	0	0	0	0	0	0	0	0	0	0	0	0	0	0	0	0	0	0	0	0	0	0	0	0	0	0	0	0	0	0	0
K03608|g__Klebsiella.s__Klebsiella_oxytoca	176.633	49.3813	8.47458	0	0	177.966	0	36.062	25.4237	59.1119	0	0	21.316	25.4237	1813.8	0	16.9492	8.47458	8.47458	0	42.3123	84.6045	25.0724	0	0	0	16.9492	16.739	0	0	0	25.4237	0	84.3255	159.935	0	42.3729	0	50.5696	8.26446	262.712	13.9691	171.99	35.576	0	0	25.4237	0	0	0	0	25.4237	42.3729	23.137	33.8983	608.278	0	25.2136	0	59.322	0	101.417	0	318.443	16.9492	194.915	143.345	16.9492	0	8.47458	54.0008	0	0	0	0	0	15.3239	25.4237	0	0	0	126.698	0	16.9492	8.47458	0	33.8983	42.3729	25.4237	254.027	0	16.9492	0	57.2649	0	0	0	0	0	0	0	16.9492	0	0	216.122	0	16.9492	0	0	0	112.543	0	0	0
K03608|g__Klebsiella.s__Klebsiella_pneumoniae	0	0	0	0	0	118.644	0	0	0	0	0	0	0	0	0	0	0	0	0	0	0	0	0	0	0	0	0	0	0	0	0	0	0	0	0	0	0	0	38.2336	16.9492	0	25.2136	0	0	0	0	0	0	0	0	0	0	87.0435	0	0	0	0	0	0	118.014	0	0	0	0	0	0	0	0	0	25.4237	0	0	43.4202	0	0	0	8.13008	16.9492	0	0	0	0	0	25.2136	0	0	0	0	0	0	0	25.4237	0	25.4237	0	0	0	0	0	0	0	50.8475	16.9492	0	0	0	0	0	0	1106.73	0	0	0	0
K03608|g__Klebsiella.s__Klebsiella_variicola	0	0	0	0	0	0	0	0	0	0	0	0	0	0	0	0	0	0	0	0	0	0	0	0	0	0	0	0	0	0	0	0	0	0	0	0	0	0	0	0	0	0	0	0	0	0	0	0	0	0	0	0	0	0	0	0	0	0	0	74.3802	0	0	0	0	0	0	0	0	0	0	0	0	0	16.5978	0	0	0	16.5289	0	0	0	0	0	165.745	0	0	0	0	0	0	0	0	0	0	0	0	0	0	0	0	0	0	0	0	0	0	0	0	0	0	0	0	0	0
K03608|g__Kosakonia.s__Kosakonia_cowanii	0	0	0	0	0	0	0	0	0	0	0	0	0	0	0	0	0	0	0	0	0	0	0	0	0	0	0	0	0	0	0	0	0	0	0	0	0	0	0	0	0	0	0	0	0	0	0	0	0	0	0	0	0	0	0	0	0	0	0	0	0	0	0	0	0	0	0	0	0	0	0	0	0	0	0	0	0	8.47458	0	0	0	0	0	0	0	0	0	0	0	0	0	0	0	0	0	0	0	0	0	0	0	0	0	0	0	0	0	0	0	0	0	0	0	0
K03608|g__Lachnoclostridium.s__Clostridium_saccharolyticum	0	0	0	0	0	0	0	0	0	0	0	0	0	0	0	0	0	0	0	0	0	0	0	0	0	0	0	0	0	0	0	0	0	0	0	0	0	0	0	0	0	0	0	0	0	0	0	0	0	0	0	0	0	0	0	0	0	0	0	0	0	0	0	0	0	0	0	0	0	0	0	0	0	0	0	0	0	0	0	15.0376	0	0	0	0	0	0	0	130.135	0	0	0	0	0	0	0	139.621	202.197	0	0	0	0	0	15.0376	37.594	0	0	0	0	0	0	0	0	0	0
K03608|g__Lachnospiraceae_unclassified.s__Eubacterium_rectale	0	0	0	52.5202	0	0	0	299.084	326.09	15.0376	0	0	0	0	0	0	261.744	97.7444	617.672	165.414	0	0	0	150.265	15.0376	173.099	0	161.029	93.9427	7.5188	252.78	0	15.0376	0	15.0376	138.024	588.06	199.345	0	60.1504	15.0376	0	37.594	0	30.0752	75.188	158.779	45.1128	0	924.048	595.476	0	389.765	0	7.5188	0	304.295	221.381	0	7.5188	67.2843	7.5188	0	0	52.6316	187.97	84.7573	61.9774	0	0	7.5188	15.0376	82.7068	15.0376	0	24.653	30.0752	0	203.008	0	404.676	97.7444	0	0	323.824	75.188	52.6316	54.3393	171.336	207.911	22.5564	102.262	278.622	445.018	4.36681	186.026	107.004	0	0	453.761	701.876	30.0752	126.451	60.1504	105.439	426.181	123.27	0	0	0	0	0	0	0
K03608|g__Plesiomonas.s__Plesiomonas_shigelloides	0	0	0	0	0	0	0	0	0	0	0	0	0	0	0	0	0	0	0	0	0	0	0	0	0	0	0	0	0	0	0	0	0	0	0	0	0	0	0	0	0	0	0	0	0	0	0	0	0	0	0	0	0	0	0	0	0	0	0	0	0	0	0	0	0	0	0	0	0	0	0	0	0	0	0	0	0	26.7857	0	0	0	0	0	0	0	0	0	0	0	0	0	0	0	0	0	0	0	0	0	0	0	0	0	0	0	0	0	0	0	0	0	0	0	0
K03608|g__Roseburia.s__Roseburia_faecis	0	303.359	358.888	0	0	0	0	75.188	0	105.263	0	0	0	75.188	878.223	0	45.7621	30.0752	7.5188	0	38.8118	0	77.6692	51.8695	62.9145	0	0	52.6316	88.0117	53.4876	105.263	15.0376	51.7784	46.4829	15.0376	0	0	63.6206	0	22.5564	30.0752	140.165	22.5564	172.932	339.504	0	7.5188	0	0	0	15.0376	0	223.788	30.0752	0	435.054	52.6316	129.955	0	0	15.0376	30.0752	0	602.914	0	15.0376	0	0	0	0	16.1025	45.1128	0	30.0752	89.2937	0	0	0	30.0752	0	0	0	7.5188	7.5188	0	169.591	112.782	0	37.594	195.489	60.1504	210.081	0	114.98	72.008	13.5135	0	0	0	87.1497	99.7606	0	326.87	122.743	189.579	0	28.6248	0	0	0	0	0	40.0254	310.643
K03608|g__Roseburia.s__Roseburia_intestinalis	0	0	0	0	7.87402	0	0	15.748	0	89.785	0	0	0	127.224	0	0	0	0	0	0	0	643.468	39.7764	0	15.748	0	0	88.235	0	0	72.3124	0	0	0	59.7782	0	0	0	0	0	0	7.87402	20.4082	36.1562	0	0	0	0	0	0	0	0	0	1113.41	172.907	48.6903	515.487	299.823	0	0	92.7206	0	0	0	0	75.1629	0	0	0	0	0	0	0	7.87402	0	0	0	0	98.1362	0	0	80.1864	0	0	0	128.211	124.408	0	28.2822	76.9725	0	7.87402	552.664	0	98.535	62.4413	0	0	0	194.842	0	0	0	0	0	0	0	0	0	0	0	0	0	0
K03608|unclassified	0	0	13.085	0	0	102.982	13.6905	13.3333	13.2006	44.407	0	0	6.84932	39.8676	206.122	0	29.376	43.9501	127.977	115.005	25.1849	70.5691	111.03	66.9898	39.1921	59.228	0	105.988	43.5703	40.3104	4.46429	4.44444	4.6729	553.59	34.4034	9.09768	825.063	44.2338	47.214	35.5557	40.2506	159.45	34.948	213.265	59.8419	60.63	102.982	98.384	135.917	8.86957	73.9492	43.7595	122.294	17.6996	17.7976	22.107	22.1836	13.373	0	168.322	73.1144	43.1999	0	127.516	18.5488	17.4359	0	4.46429	0	114.7	176.261	44.0832	30.3699	17.0758	77.5408	0	0	4.46429	70.7634	0	0	34.8196	17.159	4.46429	39.4847	289.621	26.1663	68.6107	91.8593	242.927	4.2735	105.693	238.702	658.811	5.96459	162.645	55.5333	0	0	26.8134	101.296	88.0762	97.3323	39.8453	249.782	176.727	167.024	34.8309	0	0	71.1311	17.8175	0	128.734
K07498	7.07547	0	34.6163	0	284.975	0	68.1857	6.89166	16.5094	0	108.377	0	2568.69	0	0	126.816	31.8389	0	0	53.4033	0	0	133.314	0	0	2.95338	0	0	0	16.7071	0	9.2868	58.2343	1.74913	7.43494	0	83.0493	162.458	392.017	0	21.1447	4.23706	3.22812	0	0	0	0	64.5427	9.3985	63.1532	0	0	0	0	0	0	0	0	1106.68	201.319	24.5163	16.1663	689.516	450.226	0	0	0	0	200.799	0	0	0	23.2047	16.5094	0	0	0	0	0	95.3335	0	0	0	33.8691	14.8699	2.62594	0	0	13.0205	0	0	21.857	22.4229	27.8467	26.6308	64.8116	4.11887	273.368	14.0417	0	0	0	15.3388	0	15.7779	28.4149	163.163	48.9309	0	19.4037	99.654	48.0521	2593.48	7.43494
K07498|g__Enterococcus.s__Enterococcus_faecalis	0	0	0	0	31.6655	0	3.77358	0	0	0	13.4199	0	0	0	0	0	0	0	0	0	0	0	0	0	0	0	0	0	0	0	0	0	0	0	0	0	0	0	0	0	0	0	0	0	0	0	0	0	0	0	0	0	0	0	0	0	0	0	0	0	0	0	0	0	0	0	0	0	0	0	0	0	0	0	0	0	0	0	0	0	0	0	0	0	0	0	0	0	0	0	0	0	0	0	0	0	0	0	0	0	0	0	0	0	0	0	0	24.0168	0	0	0	0	0	0
K07498|g__Enterococcus.s__Enterococcus_faecium	7.07547	0	0	0	32.5797	0	2.35849	0	16.5094	0	7.07547	0	0	0	0	0	0	0	0	0	0	0	0	0	0	0	0	0	0	0	0	0	0	0	0	0	0	0	24.5523	0	0	0	0	0	0	0	0	0	0	0	0	0	0	0	0	0	0	0	14.1509	0	0	0	63.0732	0	0	0	0	0	23.5849	0	0	0	23.2047	16.5094	0	0	0	0	0	0	0	0	0	0	0	0	0	0	0	0	0	0	0	13.7793	0	6.66272	0	249.648	0	0	0	0	0	0	0	0	0	16.367	0	0	99.654	45.9259	0	0
K07498|g__Enterococcus.s__Enterococcus_gallinarum	0	0	0	0	0	0	0	0	0	0	0	0	0	0	0	0	0	0	0	0	0	0	0	0	0	0	0	0	0	0	0	0	0	0	0	0	0	0	0	0	0	0	0	0	0	0	0	0	0	0	0	0	0	0	0	0	0	0	202.583	0	0	0	0	0	0	0	0	0	0	0	0	0	0	0	0	0	0	0	0	0	0	0	0	0	0	0	0	0	0	0	0	0	0	0	0	0	0	0	0	0	0	0	0	0	0	0	0	0	0	0	0	0	0	0
K07498|g__Lactobacillus.s__Lactobacillus_casei_group	0	0	0	0	0	0	5.60748	0	0	0	0	0	0	0	0	0	0	0	0	7.203	0	0	0	0	0	0	0	0	0	0	0	0	0	0	0	0	0	0	1.86916	0	0	0	0	0	0	0	0	0	0	0	0	0	0	0	0	0	0	0	133.808	72.6201	0	0	0	0	0	0	0	0	46.5621	0	0	0	0	0	0	0	0	0	0	16.8224	0	0	0	0	0	0	0	0	0	0	0	0	3.73136	0	3.73832	0	0	0	0	0	0	0	0	0	0	3.51116	0	0	0	1.55039	0	0	0	0
K07498|g__Lactobacillus.s__Lactobacillus_curvatus	0	0	0	0	0	0	0	0	0	0	0	0	0	0	0	0	0	0	0	0	0	0	0	0	0	0	0	0	0	0	0	0	0	0	0	0	0	0	0	0	0	0	0	0	0	0	0	0	0	0	0	0	0	0	0	0	0	0	0	0	0	0	0	0	0	0	0	0	0	0	0	0	0	0	0	0	0	0	0	0	0	0	0	0	0	0	0	0	0	0	0	0	7.47664	0	0	0	0	0	0	0	0	0	0	0	0	0	0	0	0	0	0	0	0	0
K07498|g__Lactobacillus.s__Lactobacillus_fermentum	0	0	0	0	0	0	0	0	0	0	0	0	0	0	0	0	0	0	0	7.30816	0	0	0	0	0	0	0	0	0	0	0	0	0	0	0	0	0	0	0	0	0	0	0	0	0	0	0	0	0	0	0	0	0	0	0	0	0	0	0	0	0	0	0	0	0	0	0	0	0	0	0	0	0	0	0	0	0	0	0	0	0	0	0	0	0	0	0	0	0	0	0	0	0	0	7.16885	0	0	0	0	0	0	0	0	0	0	7.07693	0	0	0	5.60748	0	0	0	0
K07498|g__Lactobacillus.s__Lactobacillus_paracasei	0	0	0	0	0	0	20.5607	0	0	0	0	0	0	0	0	0	0	0	0	12.8397	0	0	0	0	0	0	0	0	0	0	0	0	0	0	0	0	0	0	1.86916	0	0	0	0	0	0	0	0	0	0	0	0	0	0	0	0	0	0	0	103.607	41.1215	0	0	0	0	0	0	0	0	46.729	0	0	0	0	0	0	0	0	0	0	28.0409	0	0	0	0	0	0	0	0	1.86916	0	0	0	5.60748	0	0	0	0	0	0	0	0	0	0	0	1.86916	1.74825	0	0	0	5.088	0	0	0	0
K07498|g__Lactobacillus.s__Lactobacillus_plantarum	0	0	0	0	0	0	0	0	0	0	0	0	0	0	0	0	0	0	0	0	0	0	0	0	0	0	0	0	0	0	0	0	0	0	0	0	0	0	15.726	0	0	0	0	0	0	0	0	0	0	0	0	0	0	0	0	0	0	0	95.9011	0	0	0	0	0	0	0	0	0	0	0	0	0	0	0	0	0	0	0	0	0	0	0	0	0	0	0	0	0	5.59705	0	0	0	0	0	0	0	0	0	0	0	0	0	0	0	0	0	150.148	0	0	0	0	0	0	0
K07498|g__Lactobacillus.s__Lactobacillus_reuteri	0	0	0	0	0	0	0	0	0	0	0	0	0	0	0	0	0	0	0	0	0	0	0	0	0	0	0	0	0	0	0	0	0	0	0	0	0	0	0	0	0	0	0	0	0	0	0	0	0	0	0	0	0	0	0	0	0	0	0	0	0	0	0	0	0	0	0	0	0	0	0	0	0	0	0	0	0	0	0	0	0	0	0	0	0	0	0	0	0	0	0	0	0	0	0	0	0	0	0	0	0	0	0	0	0	0	0	0	0	5.60748	0	0	0	0
K07498|g__Lactobacillus.s__Lactobacillus_rhamnosus	0	0	0	0	0	0	31.6962	0	0	0	0	0	0	0	0	0	0	0	0	16.654	0	0	0	0	0	0	0	0	0	0	0	0	0	0	0	0	0	0	7.47664	0	0	0	0	0	0	0	0	0	0	0	0	0	0	0	0	0	0	0	102.106	74.45	0	0	0	0	0	0	0	0	57.9232	0	0	0	0	0	0	0	0	0	0	39.2523	0	0	0	0	0	0	0	0	0	0	0	0	5.60748	0	1.85874	0	0	0	0	0	0	0	0	0	3.73136	3.5555	0	0	0	1.55039	0	0	0	0
K07498|g__Lactococcus.s__Lactococcus_lactis	0	0	0	0	3.20302	0	1.8797	0	0	0	0	0	0	0	0	0	0	0	0	0	0	0	0	0	0	0	0	0	0	0	0	0	58.2343	0	0	0	0	0	24.0146	0	8.27138	0	0	0	0	0	0	0	0	0	0	0	0	0	0	0	0	0	0	0	0	0	469.975	0	0	0	0	0	0	0	0	0	0	0	0	0	0	0	0	0	0	0	0	0	0	0	0	0	0	0	0	0	0	1.8797	0	12.5649	0	0	0	0	0	0	0	0	0	0	0	0	0	0	0	0	0	0
K07498|g__Listeria.s__Listeria_monocytogenes	0	0	0	0	215.497	0	0	0	0	0	87.8821	0	0	0	0	0	0	0	0	0	0	0	0	0	0	0	0	0	0	0	0	0	0	0	0	0	0	0	0	0	0	0	0	0	0	0	0	0	0	0	0	0	0	0	0	0	0	0	0	0	0	0	0	0	0	0	0	0	0	0	0	0	0	0	0	0	0	0	0	0	0	0	0	0	0	0	0	0	0	0	0	0	0	0	0	0	0	0	0	0	0	0	0	0	0	0	0	8.54701	0	0	0	0	0	0
K07498|g__Pediococcus.s__Pediococcus_acidilactici	0	0	0	0	0	0	2.30947	6.89166	0	0	0	0	0	0	0	0	0	0	0	0	0	0	0	0	0	0	0	0	0	0	0	0	0	0	0	0	0	0	0	0	0	0	0	0	0	0	0	0	0	0	0	0	0	0	0	0	0	0	0	0	0	16.1663	0	0	0	0	0	0	18.4811	0	0	0	0	0	0	0	0	0	0	0	0	0	0	0	0	0	0	0	0	0	0	0	0	0	0	0	0	0	0	0	0	0	0	0	0	0	0	0	0	0	0	0	0	0
K07498|g__Staphylococcus.s__Staphylococcus_aureus	0	0	0	0	0	0	0	0	0	0	0	0	0	0	0	0	0	0	0	0	0	0	0	0	0	0	0	0	0	0	0	0	0	0	0	0	0	0	0	0	0	0	0	0	0	0	0	0	0	0	0	0	0	0	0	0	0	0	0	0	0	0	0	0	0	0	0	0	0	0	0	0	0	0	0	0	0	0	0	0	0	0	0	0	0	0	0	0	0	0	0	18.8574	0	0	10.1351	19.8619	0	0	0	0	0	0	0	0	0	0	0	0	0	0	0	0	0	0
K07498|g__Streptococcus.s__Streptococcus_lutetiensis	0	0	0	0	0	0	0	0	0	0	0	0	0	0	0	0	0	0	0	0	0	0	0	0	0	0	0	0	0	0	0	9.2868	0	0	7.43494	0	0	162.458	0	0	0	0	0	0	0	0	0	0	0	63.1532	0	0	0	0	0	0	0	0	340.455	0	0	0	0	450.226	0	0	0	0	0	0	0	0	0	0	0	0	0	0	0	0	0	0	0	0	14.8699	0	0	0	0	0	0	0	0	12.1877	0	0	0	0	0	0	0	0	0	0	0	0	0	0	0	0	0	0	2593.48	7.43494
K07498|g__Streptococcus.s__Streptococcus_thermophilus	0	0	34.6163	0	0	0	0	0	0	0	0	0	2568.69	0	0	126.816	31.8389	0	0	9.3985	0	0	130.206	0	0	0	0	0	0	16.7071	0	0	0	0	0	0	83.0493	0	309.711	0	0	0	0	0	0	0	0	64.5427	9.3985	0	0	0	0	0	0	0	0	0	114.07	11.2782	24.5163	0	47.0168	0	0	0	0	0	7.5188	0	0	0	0	0	0	0	0	0	0	0	0	0	0	33.8691	0	0	0	0	0	0	0	0	0	0	0	11.9476	0	0	14.0417	0	0	0	15.3388	0	0	12.5231	13.0151	0	0	0	0	0	0	0
K07498|unclassified	0	0	0	0	2.02933	0	0	0	0	0	0	0	0	0	0	0	0	0	0	0	0	0	3.10748	0	0	2.95338	0	0	0	0	0	0	0	1.74913	0	0	0	0	6.79814	0	12.8733	4.23706	3.22812	0	0	0	0	0	0	0	0	0	0	0	0	0	0	0	0	1.84896	0	0	109.452	0	0	0	0	0	0	0	0	0	0	0	0	0	0	0	0	11.2179	0	0	0	0	0	2.62594	0	0	5.55426	0	0	2.99958	0	0	3.72981	13.7745	4.11887	23.7196	0	0	0	0	0	0	10.1774	0	0	0	0	0	0	2.12626	0	0
K00364	263.445	52.5028	44.5851	0	6636.01	68.1364	644.769	112.075	7.82123	73.3776	0	110.464	0	97.5	771.816	0	0	0	4.46927	32.1883	23.4629	45.7412	0	0	0	0	15.4064	8.7258	0	0	0	0	170.935	36.6975	2547.4	5.58659	87.8799	0	211.599	53.9305	141.268	73.4791	153.309	25.6065	0	0	9.58084	72.8944	17.5197	0	0	8.90114	212.856	11.1484	184.283	673.762	43.8041	20.1117	444.155	1023.03	51.2921	128.124	20.0964	289.294	99.5979	50.1289	92.9159	15.6425	2095.43	29.7877	0	0	46.8009	70.239	0	97.5068	67.1301	110.076	0	201.916	0	117.162	0	686.578	0	0	32.3655	23.3247	19.1807	72.1847	5.58659	39.0962	14.4487	139.42	70.8894	87.3105	24.0182	0	8.49961	0	0	31.2849	6.64555	0	154.654	0	32.4002	146.161	2160.74	2424.99	30.0686	0	0	4.27351
K00364|g__Aeromonas.s__Aeromonas_bestiarum	0	0	0	0	0	0	0	0	0	0	0	0	0	0	0	0	0	0	0	0	0	0	0	0	0	0	0	0	0	0	0	0	0	0	0	0	0	0	0	0	0	0	0	0	0	0	0	0	0	0	0	0	0	0	0	0	0	0	0	0	0	0	0	3.35196	0	0	0	0	0	0	0	0	0	0	0	0	0	0	0	0	0	0	0	0	0	0	0	0	0	0	0	0	0	0	0	0	0	0	0	0	0	0	0	0	0	0	0	0	0	0	0	0	0	0
K00364|g__Aeromonas.s__Aeromonas_media	0	0	0	0	0	0	0	0	0	0	0	0	0	0	0	0	0	0	0	0	0	0	0	0	0	0	0	0	0	0	0	0	0	0	0	0	0	0	0	0	0	0	0	0	0	0	0	0	0	0	0	0	0	0	0	0	0	0	0	0	0	0	0	3.26663	0	0	0	0	0	0	0	0	0	0	0	0	0	0	0	0	0	0	0	0	0	0	0	0	0	0	0	0	0	0	0	0	0	0	0	0	0	0	0	0	0	0	0	0	0	0	0	0	0	0
K00364|g__Aeromonas.s__Aeromonas_piscicola	0	0	0	0	0	0	0	0	0	0	0	0	0	0	0	0	0	0	0	0	0	0	0	0	0	0	0	0	0	0	0	0	0	0	0	0	0	0	0	0	0	0	0	0	0	0	0	0	0	0	0	0	0	0	0	0	0	0	0	0	0	0	0	2.23464	0	0	0	0	0	0	0	0	0	0	0	0	0	0	0	0	0	0	0	0	0	0	0	0	0	0	0	0	0	0	0	0	0	0	0	0	0	0	0	0	0	0	0	0	0	0	0	0	0	0
K00364|g__Aeromonas.s__Aeromonas_rivipollensis	0	0	0	0	0	0	0	0	0	0	0	0	0	0	0	0	0	0	0	0	0	0	0	0	0	0	0	0	0	0	0	0	0	0	0	0	0	0	0	0	0	0	0	0	0	0	0	0	0	0	0	0	0	0	0	0	0	0	0	0	0	0	0	1.11732	0	0	0	0	0	0	0	0	0	0	0	0	0	0	0	0	0	0	0	0	0	0	0	0	0	0	0	0	0	0	0	0	0	0	0	0	0	0	0	0	0	0	0	0	0	0	0	0	0	0
K00364|g__Aeromonas.s__Aeromonas_salmonicida	0	0	0	0	0	0	0	0	0	0	0	0	0	0	0	0	0	0	0	0	0	0	0	0	0	0	0	0	0	0	0	0	0	0	0	0	0	0	0	0	0	0	0	0	0	0	0	0	0	0	0	0	0	0	0	0	0	0	0	0	0	0	0	21.124	0	0	0	0	0	0	0	0	0	0	0	0	0	0	0	0	0	0	0	0	0	0	0	0	0	0	0	0	0	0	0	0	0	0	0	0	0	0	0	0	0	0	0	0	0	0	0	0	0	0
K00364|g__Bacillus.s__Bacillus_coagulans	0	0	0	0	0	0	0	0	0	0	0	0	0	0	0	0	0	0	0	0	0	0	0	0	0	0	0	0	0	0	0	0	0	0	0	0	0	0	0	0	0	0	0	0	0	0	9.58084	0	0	0	0	0	0	0	0	0	0	0	0	0	0	0	0	0	0	0	0	0	0	0	0	0	0	0	0	0	0	0	0	0	0	0	0	0	0	0	0	0	0	0	0	0	0	0	0	0	0	0	0	0	0	0	0	0	0	0	0	0	0	0	0	0	0	0
K00364|g__Citrobacter.s__Citrobacter_amalonaticus	0	1.11732	0	0	0	0	0	0	0	0	0	0	0	0	0	0	0	0	0	0	0	0	0	0	0	0	0	0	0	0	0	0	0	0	0	0	0	0	0	0	0	0	0	0	0	0	0	0	0	0	0	0	0	0	0	0	0	0	0	0	0	0	0	0	0	0	0	0	0	0	0	0	0	0	0	0	0	0	0	0	0	0	0	0	0	0	0	0	0	0	0	0	0	0	0	0	0	0	0	0	0	0	0	0	0	0	0	0	0	0	0	0	0	0
K00364|g__Citrobacter.s__Citrobacter_braakii	0	0	0	0	0	0	0	0	0	0	0	0	0	0	0	0	0	0	0	0	0	0	0	0	0	0	0	0	0	0	0	0	0	0	0	0	0	0	0	0	0	0	0	0	0	0	0	0	0	0	0	0	0	0	0	0	0	0	0	0	0	0	0	0	0	0	0	0	0	0	0	0	0	0	0	0	0	8.93855	0	0	0	0	0	0	0	0	0	0	0	0	0	0	0	0	0	0	0	0	0	0	0	0	0	0	0	0	0	2.01613	0	0	0	0	0	0
K00364|g__Citrobacter.s__Citrobacter_freundii	0	12.2905	0	0	0	0	0	0	0	0	0	0	0	0	0	0	0	0	0	0	0	0	0	0	0	0	0	0	0	0	0	0	0	0	0	0	0	0	0	0	0	0	0	0	0	0	0	0	0	0	0	0	0	0	0	0	0	0	0	0	0	0	0	0	0	0	0	0	0	0	0	0	23.341	0	0	0	0	2.23464	0	0	0	0	0	0	0	0	0	0	0	0	0	0	0	0	0	0	0	0	0	0	0	0	0	0	0	0	0	0	0	0	0	0	0	0
K00364|g__Citrobacter.s__Citrobacter_portucalensis	0	0	0	0	0	0	0	0	0	0	0	0	0	0	0	0	0	0	0	0	0	0	0	0	0	0	0	0	0	0	0	0	0	0	0	0	0	0	0	0	0	0	0	0	0	0	0	0	0	0	0	0	0	0	0	0	0	0	0	0	0	0	0	0	0	0	0	0	0	0	0	0	0	0	0	0	0	0	0	0	0	0	0	0	0	0	0	0	0	0	0	0	6.63122	0	0	0	0	0	0	0	0	0	0	0	0	0	0	32.8885	0	0	0	0	0	0
K00364|g__Citrobacter.s__Citrobacter_werkmanii	0	0	0	0	0	0	0	0	0	0	0	0	0	0	0	0	0	0	0	0	0	0	0	0	0	0	0	0	0	0	0	0	0	0	0	0	0	0	0	0	0	0	0	0	0	0	0	0	0	0	0	0	0	0	0	0	0	0	0	0	0	0	0	0	0	0	0	0	0	0	0	0	0	0	0	0	0	0	0	0	0	0	0	0	0	0	0	0	0	0	0	0	0	0	0	0	0	0	0	0	0	0	0	0	3.31754	0	0	0	0	0	0	0	0	0
K00364|g__Citrobacter.s__Citrobacter_youngae	0	2.2309	0	0	0	0	0	0	0	0	0	0	0	0	0	0	0	0	0	0	0	0	0	0	0	0	0	0	0	0	0	0	0	0	0	0	0	0	0	0	0	0	0	0	0	0	0	0	0	0	0	0	0	0	0	0	0	0	0	0	0	0	0	0	0	0	0	0	0	0	0	0	0	0	0	0	0	0	0	0	0	0	0	0	0	0	0	0	0	0	0	0	7.8175	0	0	0	0	0	0	0	0	0	0	0	0	0	0	28.543	0	0	0	0	0	0
K00364|g__Cronobacter.s__Cronobacter_sakazakii	0	0	0	0	0	0	0	0	0	0	0	0	0	0	0	0	0	0	0	0	0	0	0	0	0	0	0	0	0	0	0	0	0	0	0	0	0	0	9.85582	0	0	0	0	0	0	0	0	0	0	0	0	0	0	0	0	0	0	0	0	0	0	0	0	0	0	0	0	0	0	0	0	0	0	0	0	0	0	0	0	0	0	0	0	0	0	0	0	0	0	0	0	0	0	0	0	0	0	0	0	0	0	0	0	0	0	0	0	0	0	0	0	0	0	0
K00364|g__Enterobacter.s__Enterobacter_bugandensis	0	0	0	0	0	0	0	0	0	0	0	0	0	0	0	0	0	0	0	0	0	0	0	0	0	0	0	0	0	0	0	0	0	0	0	0	0	0	0	0	0	0	0	0	0	0	0	0	0	0	0	0	0	0	0	0	0	0	0	0	0	0	0	0	0	0	0	0	0	0	0	0	0	1.11732	0	0	0	0	0	0	0	0	0	0	0	0	0	0	0	0	0	0	0	0	5.54802	0	0	0	0	0	0	0	0	0	0	0	0	0	0	0	0	0	0	0
K00364|g__Enterobacter.s__Enterobacter_cloacae	0	0	0	0	0	0	0	0	0	0	0	0	0	0	0	0	0	0	0	0	0	0	0	0	0	0	0	0	0	0	0	0	0	0	0	0	0	0	0	0	0	0	0	0	0	0	0	0	0	0	0	0	0	0	0	0	13.3662	0	0	59.1617	0	0	0	0	0	0	0	0	0	0	0	0	0	0	0	0	0	2.23464	0	0	0	0	0	0	0	0	0	0	0	0	0	0	0	0	0	0	0	0	0	0	0	0	0	0	0	0	0	0	0	1.11732	0	0	0	0
K00364|g__Enterococcus.s__Enterococcus_faecalis	0	0	0	0	2603.25	0	0	0	0	0	0	0	0	0	0	0	0	0	0	0	0	0	0	0	0	0	0	0	0	0	0	0	0	0	0	0	0	0	0	0	0	0	0	0	0	0	0	0	0	0	0	0	0	0	0	0	0	0	0	0	0	0	0	0	0	0	3.61882	0	0	0	0	0	0	0	0	0	0	1.20627	0	0	0	0	0	0	0	0	0	0	0	0	0	0	0	0	0	0	0	0	0	0	0	0	0	0	0	0	0	9.44271	0	2.41255	0	0	0	0
K00364|g__Enterococcus.s__Enterococcus_faecium	0	0	0	0	1631.27	0	0	0	0	0	0	0	0	0	0	0	0	0	0	0	0	0	0	0	0	0	0	0	0	0	0	0	0	0	0	0	0	0	0	0	0	0	0	0	0	0	0	0	0	0	0	0	0	0	0	0	0	0	0	0	0	0	0	0	0	0	7.22184	0	0	0	0	0	0	0	0	0	0	0	0	1.20627	0	0	0	0	0	0	0	0	0	0	0	0	0	0	0	0	0	0	0	0	0	0	0	0	0	0	0	10.8478	0	2.41255	0	0	0	0
K00364|g__Enterococcus.s__Enterococcus_gallinarum	0	0	0	0	0	0	0	0	0	0	0	0	0	0	19.9144	0	0	0	0	0	0	0	0	0	0	0	0	0	0	0	0	0	0	0	0	0	0	0	0	0	0	0	0	0	0	0	0	0	0	0	0	0	0	0	0	0	0	0	11.9289	0	0	0	0	0	0	0	0	0	0	0	0	0	0	0	0	0	0	0	0	0	0	0	0	0	0	0	0	0	0	0	0	0	0	0	0	0	0	0	0	0	0	0	0	0	0	0	0	0	0	0	0	0	0	0
K00364|g__Enterococcus.s__Enterococcus_saccharolyticus	0	0	0	0	0	0	0	0	0	0	0	0	0	0	18.8834	0	0	0	0	0	0	0	0	0	0	0	0	0	0	0	0	0	0	0	0	0	0	0	0	0	0	0	0	0	0	0	0	0	0	0	0	0	0	0	0	0	0	0	9.54654	0	0	0	0	0	0	0	0	0	0	0	0	0	0	0	0	0	0	0	0	0	0	0	0	0	0	0	0	0	0	0	0	0	0	0	0	0	0	0	0	0	0	0	0	0	0	0	0	0	0	0	0	0	0	0
K00364|g__Escherichia.s__Escherichia_coli	263.445	36.864	44.5851	0	0	61.1095	0	62.5488	7.82123	73.3776	0	0	0	61.3519	731.825	0	0	0	4.46927	0	0	40.9679	0	0	0	0	15.4064	8.7258	0	0	0	0	0	36.6975	108.127	5.58659	71.1304	0	45.7976	36.1853	129.084	43.2583	153.309	25.6065	0	0	0	0	11.1732	0	0	5.54919	98.1386	11.1484	43.4763	672.645	1.11111	20.1117	0	119.124	51.2921	128.124	0	258.199	54.7374	50.1289	73.6471	15.6425	0	22.2394	0	0	0	0	0	0	17.8734	20.6217	0	0	0	114.928	0	3.35196	0	0	32.3655	23.3247	7.75213	72.1847	5.58659	22.3464	0	49.0476	0	0	0	0	0	0	0	31.2849	2.17628	0	143.261	0	0	0	0	224.11	26.5671	0	0	0
K00364|g__Hafnia.s__Hafnia_paralvei	0	0	0	0	0	0	0	0	0	0	0	0	0	0	0	0	0	0	0	0	0	0	0	0	0	0	0	0	0	0	0	0	0	0	0	0	0	0	0	0	0	0	0	0	0	0	0	0	0	0	0	0	114.717	0	139.613	0	0	0	0	0	0	0	0	0	0	0	0	0	0	0	0	0	0	0	0	0	0	0	0	0	0	0	0	0	0	0	0	0	0	0	0	0	0	0	0	0	0	0	0	0	0	0	0	0	0	0	0	0	0	0	0	0	0	0
K00364|g__Klebsiella.s__Klebsiella_aerogenes	0	0	0	0	0	0	0	0	0	0	0	0	0	0	0	0	0	0	0	0	0	0	0	0	0	0	0	0	0	0	0	0	0	0	0	0	0	0	0	0	0	0	0	0	0	0	0	0	0	0	0	0	0	0	0	0	5.58659	0	0	286.554	0	0	0	0	0	0	0	0	0	0	0	0	0	0	0	0	0	3.35196	0	0	0	0	0	0	0	0	0	0	0	0	0	0	0	0	0	0	0	0	0	0	0	0	0	0	0	0	0	0	0	0	0	0	0	0
K00364|g__Klebsiella.s__Klebsiella_oxytoca	0	0	0	0	0	0	0	0	0	0	0	0	0	0	0	0	0	0	0	0	0	0	0	0	0	0	0	0	0	0	0	0	0	0	0	0	0	0	0	1.11732	0	0	0	0	0	0	0	0	0	0	0	3.35196	0	0	0	1.11732	0	0	0	0	0	0	0	0	0	0	0	0	0	0	0	0	0	0	0	0	0	0	0	0	0	2.23464	0	0	0	0	0	0	0	0	0	0	0	85.6192	0	0	0	0	0	0	0	0	0	0	0	0	0	0	0	0	0	0	0	0
K00364|g__Klebsiella.s__Klebsiella_pneumoniae	0	0	0	0	0	0	0	0	0	0	0	0	0	0	0	0	0	0	0	0	0	0	0	0	0	0	0	0	0	0	0	0	0	0	0	0	0	0	15.6425	16.6279	0	5.55623	0	0	0	0	0	0	0	0	0	0	0	0	0	0	0	0	0	13.3967	0	0	0	0	0	0	0	0	0	2.23464	0	0	7.82123	0	0	0	0	4.46927	0	0	0	0	0	1.11732	0	0	0	0	0	0	0	0	0	0	0	0	0	0	0	0	0	0	0	0	0	0	0	0	0	615.523	0	0	0	0
K00364|g__Klebsiella.s__Klebsiella_variicola	0	0	0	0	0	0	0	0	0	0	0	0	0	0	0	0	0	0	0	0	0	0	0	0	0	0	0	0	0	0	0	0	0	0	0	0	0	0	0	0	0	0	0	0	0	0	0	0	0	0	0	0	0	0	0	0	0	0	0	9.9557	0	0	0	0	0	0	0	0	0	1.11732	0	0	0	52.3619	0	0	0	43.4844	0	0	0	0	0	672.052	0	0	0	0	0	0	0	2.23215	0	0	0	0	0	0	0	0	0	0	4.46927	0	0	0	0	0	0	0.997009	0	0	0	0
K00364|g__Kluyvera.s__Kluyvera_ascorbata	0	0	0	0	0	0	0	0	0	0	0	0	0	0	0	0	0	0	0	0	0	0	0	0	0	0	0	0	0	0	0	0	0	0	0	0	0	0	0	0	0	0	0	0	0	0	0	0	0	0	0	0	0	0	0	0	0	0	0	0	0	0	0	0	0	0	0	0	0	0	0	0	0	0	0	0	0	0	0	0	0	0	0	0	0	0	0	0	0	0	0	0	0	0	0	0	0	0	0	0	0	0	0	0	0	0	0	0	0	0	1.11483	0	0	0
K00364|g__Lactobacillus.s__Lactobacillus_acidophilus	0	0	0	0	0	0	0	14.1525	0	0	0	0	0	0	0	0	0	0	0	0	0	0	0	0	0	0	0	0	0	0	0	0	0	0	2430.89	0	0	0	0	0	0	0	0	0	0	0	0	0	0	0	0	0	0	0	0	0	0	0	0	0	0	0	0	0	0	0	0	0	0	0	0	0	0	0	0	0	0	0	0	0	0	0	0	0	0	0	0	0	0	0	0	0	0	0	0	0	0	0	0	0	0	0	0	0	0	0	0	0	0	1555.5	0	0	0	0
K00364|g__Lactobacillus.s__Lactobacillus_casei_group	0	0	0	0	0	0	0	0	0	0	0	0	0	0	0	0	0	0	0	3.61301	0	0	0	0	0	0	0	0	0	0	0	0	0	0	0	0	0	0	0	0	0	0	0	0	0	0	0	0	0	0	0	0	0	0	0	0	0	0	134.534	0	0	0	0	0	0	0	0	0	1.20627	0	0	0	0	0	0	0	0	0	0	0	0	0	0	0	0	0	0	0	0	0	0	0	0	0	0	0	0	0	0	0	0	0	0	0	0	0	0	0	0	0	0	0	0	0
K00364|g__Lactobacillus.s__Lactobacillus_crispatus	0	0	0	0	0	0	18.3811	0	0	0	0	0	0	0	0	0	0	0	0	0	0	0	0	0	0	0	0	0	0	0	0	0	0	0	0	0	0	0	0	0	0	0	0	0	0	0	0	0	0	0	0	0	0	0	0	0	0	0	0	0	0	0	0	0	0	0	0	0	61.2932	0	0	0	0	0	0	76.9257	0	0	0	0	0	0	0	0	0	0	0	0	0	0	0	0	0	0	0	0	0	0	0	0	0	0	0	0	0	0	0	0	0	0	0	0	0	0
K00364|g__Lactobacillus.s__Lactobacillus_delbrueckii	0	0	0	0	0	0	0	0	0	0	0	0	0	36.148	0	0	0	0	0	0	0	0	0	0	0	0	0	0	0	0	0	0	0	0	0	0	0	0	0	0	0	0	0	0	0	0	0	0	0	0	0	0	0	0	0	0	0	0	0	0	0	0	0	0	0	0	0	0	0	0	0	0	0	0	0	0	0	0	0	0	0	0	0	0	0	0	0	0	0	0	0	0	0	0	0	0	0	0	0	0	0	0	0	0	0	0	0	0	0	0	0	0	0	0
K00364|g__Lactobacillus.s__Lactobacillus_gasseri	0	0	0	0	0	0	0	0	0	0	0	0	0	0	0	0	0	0	0	0	23.4629	0	0	0	0	0	0	0	0	0	0	0	0	0	0	0	0	0	0	0	0	0	0	0	0	0	0	0	0	0	0	0	0	0	0	0	0	0	0	0	0	0	0	0	0	0	0	0	0	0	0	0	0	0	0	0	14.2883	0	0	0	0	0	0	0	0	0	0	0	0	0	0	0	0	0	0	0	0	0	0	0	0	0	0	0	0	0	14.1422	0	0	0	0	0	0	0
K00364|g__Lactobacillus.s__Lactobacillus_johnsonii	0	0	0	0	0	0	0	0	0	0	0	0	0	0	0	0	0	0	0	0	0	0	0	0	0	0	0	0	0	0	0	0	0	0	0	0	0	0	0	0	0	0	0	0	0	0	0	0	0	0	0	0	0	0	0	0	0	0	0	0	0	0	0	0	0	0	0	0	0	0	0	0	0	0	0	0	0	0	0	0	0	0	0	0	0	0	0	0	0	0	0	0	0	0	0	0	0	0	0	0	0	0	0	0	0	0	0	0	2160.74	0	0	0	0	0
K00364|g__Lactobacillus.s__Lactobacillus_kalixensis	0	0	0	0	0	0	0	0	0	0	0	0	0	0	0	0	0	0	0	0	0	0	0	0	0	0	0	0	0	0	0	0	0	0	0	0	0	0	0	0	0	0	0	0	0	0	0	0	0	0	0	0	0	0	0	0	0	0	0	0	0	0	0	0	0	0	0	0	0	0	0	0	0	0	0	0	26.4752	0	0	0	0	0	0	0	0	0	0	0	0	0	0	0	0	0	0	0	0	0	0	0	0	0	0	0	0	0	0	0	0	0	0	0	0	0
K00364|g__Lactobacillus.s__Lactobacillus_mucosae	0	0	0	0	0	0	211.009	0	0	0	0	0	0	0	0	0	0	0	0	0	0	0	0	0	0	0	0	0	0	0	0	0	0	0	0	0	0	0	0	0	0	0	0	0	0	0	0	0	0	0	0	0	0	0	0	0	0	0	0	0	0	0	0	0	0	0	0	0	539.051	0	0	0	0	0	0	20.5811	0	0	0	0	0	0	0	0	0	0	0	0	0	0	0	0	0	0	0	0	0	0	0	0	0	0	0	0	0	0	0	0	0	0	0	0	0	0
K00364|g__Lactobacillus.s__Lactobacillus_paracasei	0	0	0	0	0	0	0	0	0	0	0	0	0	0	0	0	0	0	0	2.30947	0	0	0	0	0	0	0	0	0	0	0	0	0	0	0	0	0	0	0	0	0	0	0	0	0	0	0	0	0	0	0	0	0	0	0	0	0	0	159.641	0	0	0	0	0	0	0	0	0	1.20627	0	0	0	0	0	0	0	0	0	0	0	0	0	0	0	0	0	0	0	0	0	0	0	0	0	0	0	0	0	0	0	0	0	0	0	0	0	0	0	0	0	0	0	0	0
K00364|g__Lactobacillus.s__Lactobacillus_paragasseri	0	0	0	0	0	0	0	0	0	0	0	0	0	0	0	0	0	0	0	0	0	0	0	0	0	0	0	0	0	0	0	0	0	0	0	0	0	0	0	0	0	0	0	0	0	0	0	0	0	0	0	0	0	0	0	0	0	0	0	0	0	0	0	0	0	0	0	0	0	0	0	0	0	0	0	0	3.5545	0	0	0	0	0	0	0	0	0	0	0	0	0	0	0	0	0	0	0	0	0	0	0	0	0	0	0	0	0	2.36967	32.8088	0	0	0	0	0	0
K00364|g__Lactobacillus.s__Lactobacillus_paraplantarum	0	0	0	0	0	0	0	0	0	0	0	0	0	0	0	0	0	0	0	0	0	0	0	0	0	0	0	0	0	0	0	0	0	0	0	0	0	0	0	0	0	0	0	0	0	0	0	0	0	0	0	0	0	0	0	0	0	0	0	0	0	0	0	0	3.6452	0	0	0	0	0	0	0	0	0	0	0	0	0	0	0	0	0	0	0	0	0	0	0	0	0	0	0	0	0	0	0	0	0	0	0	0	0	0	0	0	0	0	0	0	0	0	0	0	0
K00364|g__Lactobacillus.s__Lactobacillus_plantarum	0	0	0	0	0	0	0	0	0	0	0	0	0	0	0	0	0	0	0	0	0	0	0	0	0	0	0	0	0	0	0	0	0	0	0	0	0	0	0	0	0	0	0	0	0	0	0	0	0	0	0	0	0	0	0	0	0	0	0	0	0	0	0	0	12.1507	0	0	0	0	0	0	0	0	0	0	0	0	0	0	0	0	0	0	0	0	0	0	0	0	0	0	0	0	0	0	0	0	0	0	0	0	0	0	0	0	0	0	0	0	0	0	0	0	0
K00364|g__Lactobacillus.s__Lactobacillus_rhamnosus	0	0	0	0	0	0	406.308	0	0	0	0	0	0	0	0	0	0	0	0	26.2659	0	0	0	0	0	0	0	0	0	0	0	0	0	0	0	0	0	0	7.18916	0	0	0	0	0	0	0	0	8.43812	0	0	0	0	0	0	0	0	0	0	59.1074	524.76	0	0	0	0	0	0	0	0	1467.16	0	0	0	0	0	0	0	0	0	0	195.885	0	0	0	0	0	0	0	0	6.03136	0	0	0	0	0	0	0	16.882	0	0	0	0	0	0	0	0	0	0	10.4904	0	14.4724	0	0	0	0
K00364|g__Lactobacillus.s__Lactobacillus_ruminis	0	0	0	0	0	0	0	0	0	0	0	0	0	0	0	0	0	0	0	0	0	0	0	0	0	0	0	0	0	0	0	0	0	0	0	0	0	0	0	0	8.44391	0	0	0	0	0	0	0	0	0	0	0	0	0	0	0	0	0	0	0	0	0	0	0	0	0	0	0	0	0	0	0	0	0	0	0	0	0	0	0	0	0	0	0	0	0	0	0	0	0	0	0	0	0	0	0	0	0	0	0	0	0	0	0	0	0	0	0	0	0	0	0	0	0
K00364|g__Lactobacillus.s__Lactobacillus_salivarius	0	0	0	0	0	0	0	0	0	0	0	0	0	0	0	0	0	0	0	0	0	0	0	0	0	0	0	0	0	0	0	0	0	0	0	0	0	0	50.5995	0	0	0	0	0	0	0	0	0	0	0	0	0	0	0	0	0	0	0	0	0	0	0	0	0	0	0	0	0	0	0	0	0	0	0	0	0	0	0	0	0	0	0	0	0	0	0	0	0	0	0	0	0	0	0	0	0	0	0	0	0	0	0	0	0	0	0	0	0	0	0	0	0	0	0
K00364|g__Lactococcus.s__Lactococcus_lactis	0	0	0	0	0	0	0	0	0	0	0	0	0	0	0	0	0	0	0	0	0	0	0	0	0	0	0	0	0	0	0	0	40.153	0	0	0	0	0	10.5074	0	0	0	0	0	0	0	0	20.0257	0	0	0	0	0	0	0	0	0	0	0	0	0	0	13.7055	0	0	0	0	0	9.51249	0	0	0	0	0	0	0	0	0	0	0	0	0	0	0	0	0	0	0	0	0	0	0	0	4.75342	0	0	0	0	0	0	0	0	0	0	0	0	0	0	0	0	0	0	0	0
K00364|g__Lelliottia.s__Lelliottia_nimipressuralis	0	0	0	0	0	0	0	0	0	0	0	0	0	0	0	0	0	0	0	0	0	0	0	0	0	0	0	0	0	0	0	0	0	0	0	0	0	0	0	0	0	0	0	0	0	0	0	0	0	0	0	0	0	0	0	0	0	0	0	0	0	0	0	0	0	0	0	0	0	0	0	0	13.4041	16.7598	0	0	0	0	0	0	0	0	0	7.82123	0	0	0	0	0	0	0	14.5177	0	0	0	0	0	0	0	0	0	0	0	0	0	0	0	0	0	0	0	0	0	0
K00364|g__Listeria.s__Listeria_monocytogenes	0	0	0	0	2401.49	0	0	0	0	0	0	0	0	0	0	0	0	0	0	0	0	0	0	0	0	0	0	0	0	0	0	0	0	0	0	0	0	0	0	0	0	0	0	0	0	0	0	0	0	0	0	0	0	0	0	0	0	0	0	0	0	0	0	0	0	0	6.01557	0	0	0	0	0	0	0	0	0	0	1.12867	0	2.41255	0	0	0	0	0	0	0	0	0	0	0	0	0	0	0	0	0	0	0	0	0	0	0	0	0	0	0	19.1238	0	8.44101	0	0	0	0
K00364|g__Pantoea.s__Pantoea_sesami	0	0	0	0	0	0	0	0	0	0	0	0	0	0	0	0	0	0	0	0	0	0	0	0	0	0	0	0	0	0	0	0	0	0	0	0	0	0	0	0	0	0	0	0	0	0	0	0	0	0	0	0	0	0	0	0	0	0	0	0	0	0	0	0	0	0	0	0	0	0	0	0	2.23464	0	0	0	0	0	0	0	0	0	0	2.23464	0	0	0	0	0	0	0	0	0	0	1.11732	0	0	0	0	0	0	0	0	0	0	0	0	0	0	0	0	0	0	0
K00364|g__Pediococcus.s__Pediococcus_acidilactici	0	0	0	0	0	0	0	0	0	0	0	0	0	0	0	0	0	0	0	0	0	0	0	0	0	0	0	0	0	0	0	0	0	0	0	0	0	0	0	0	0	0	0	0	0	0	0	0	0	0	0	0	0	0	0	0	0	0	0	0	0	0	0	0	0	0	0	0	9.65018	0	0	0	0	0	0	0	0	0	0	0	0	0	0	0	0	0	0	0	0	0	0	0	0	0	0	0	0	0	0	0	0	0	0	0	0	0	0	0	0	0	0	0	0	0
K00364|g__Pediococcus.s__Pediococcus_pentosaceus	0	0	0	0	0	0	0	0	0	0	0	110.464	0	0	0	0	0	0	0	0	0	0	0	0	0	0	0	0	0	0	0	0	0	0	0	0	0	0	0	0	0	0	0	0	0	0	0	0	0	0	0	0	0	0	0	0	0	0	0	0	0	0	0	0	0	0	0	0	0	0	0	0	0	0	0	0	0	0	0	0	0	0	0	0	0	0	0	0	0	0	0	0	0	0	0	0	0	0	0	0	0	0	0	0	0	0	0	0	0	0	0	0	0	0
K00364|g__Plesiomonas.s__Plesiomonas_shigelloides	0	0	0	0	0	0	0	0	0	0	0	0	0	0	0	0	0	0	0	0	0	0	0	0	0	0	0	0	0	0	0	0	0	0	0	0	0	0	0	0	0	0	0	0	0	0	0	0	0	0	0	0	0	0	0	0	0	0	0	0	0	0	0	0	0	0	0	0	0	0	0	0	0	0	0	0	0	17.6587	0	0	0	0	0	0	0	0	0	0	0	0	0	0	0	0	0	0	0	0	0	0	0	0	0	0	0	0	0	0	0	0	0	0	0	0
K00364|g__Raoultella.s__Raoultella_planticola	0	0	0	0	0	0	0	0	0	0	0	0	0	0	0	0	0	0	0	0	0	0	0	0	0	0	0	0	0	0	0	0	0	0	0	0	0	0	0	0	0	0	0	0	0	0	0	0	0	0	0	0	0	0	0	0	0	0	0	1.11732	0	0	0	0	0	0	0	0	0	0	0	0	0	0	0	0	0	0	0	0	0	0	0	0	0	0	0	0	0	0	0	0	0	0	0	0	0	0	0	0	0	0	0	0	0	0	0	0	0	0	0	0	0	0
K00364|g__Staphylococcus.s__Staphylococcus_aureus	0	0	0	0	0	0	0	0	0	0	0	0	0	0	0	0	0	0	0	0	0	0	0	0	0	0	0	0	0	0	0	0	0	0	0	0	0	0	0	0	0	0	0	0	0	0	0	0	0	0	0	0	0	0	0	0	0	0	0	0	0	0	0	0	0	0	0	0	0	0	0	0	0	0	0	0	0	0	0	0	0	0	0	0	0	0	0	0	0	0	0	0	0	0	6.01557	25.1944	0	0	0	0	0	0	0	0	0	0	0	0	0	0	0	0	0	0
K00364|g__Streptococcus.s__Streptococcus_anginosus	0	0	0	0	0	0	0	10.6257	0	0	0	0	0	0	0	0	0	0	0	0	0	0	0	0	0	0	0	0	0	0	0	0	0	0	0	0	0	0	3.49813	0	0	0	0	0	0	0	0	2.36128	0	0	0	0	0	0	0	0	2.28928	0	0	0	0	0	0	0	0	0	0	0	0	0	0	0	0	0	0	0	0	0	0	0	0	0	0	0	0	0	0	0	0	0	0	0	0	0	0	0	0	0	0	0	0	0	0	0	0	0	0	0	0	0	0	0	0	0
K00364|g__Streptococcus.s__Streptococcus_anginosus_group	0	0	0	0	0	0	0	10.6257	0	0	0	0	0	0	0	0	0	0	0	0	0	0	0	0	0	0	0	0	0	0	0	0	0	0	0	0	1.18064	0	1.18064	0	0	0	0	0	0	0	0	0	0	0	0	0	0	0	0	0	2.28928	0	0	0	0	0	0	0	0	0	0	0	0	0	0	0	0	0	0	0	0	0	0	0	0	0	0	0	0	0	0	0	0	0	0	0	0	0	0	0	0	0	0	0	0	0	0	0	0	0	0	0	0	0	0	0	0	0
K00364|g__Streptococcus.s__Streptococcus_cristatus	0	0	0	0	0	0	0	0	0	0	0	0	0	0	0	0	0	0	0	0	0	0	0	0	0	0	0	0	0	0	0	0	0	0	0	0	0	0	10.7699	0	0	0	0	0	0	0	0	0	0	0	0	0	0	0	0	0	0	0	0	0	0	0	0	0	0	0	0	0	0	0	0	0	0	0	0	0	0	0	0	0	0	0	0	0	0	0	0	0	0	0	0	0	0	0	0	0	0	0	0	0	0	0	0	0	0	0	0	0	0	0	0	0	0	0
K00364|g__Streptococcus.s__Streptococcus_gordonii	0	0	0	0	0	0	0	0	0	0	0	0	0	0	0	0	0	0	0	0	0	0	0	0	0	0	0	0	0	0	0	0	0	0	0	0	0	0	4.64746	0	0	0	0	0	0	0	0	10.7784	0	0	0	0	0	0	0	0	0	0	0	0	0	0	0	0	0	0	0	0	0	0	0	0	0	0	0	0	0	0	0	0	0	0	0	0	0	0	0	0	0	0	0	0	0	0	52.6604	53.7416	0	0	0	0	0	0	0	0	0	0	0	0	0	0	0	0	0	0
K00364|g__Streptococcus.s__Streptococcus_infantis	0	0	0	0	0	0	0	0	0	0	0	0	0	0	0	0	0	0	0	0	0	0	0	0	0	0	0	0	0	0	0	0	10.7389	0	0	0	0	0	2.39521	0	0	0	0	0	0	0	0	0	0	0	0	0	0	0	0	0	0	0	0	0	0	0	0	0	0	0	0	0	0	0	0	0	0	0	0	0	0	0	0	0	0	0	0	0	0	0	0	0	0	0	0	0	0	0	0	0	0	0	0	0	0	0	0	0	0	0	0	0	0	0	0	0	0	0
K00364|g__Streptococcus.s__Streptococcus_milleri	0	0	0	0	0	0	0	0	0	0	0	0	0	0	0	0	0	0	0	0	0	0	0	0	0	0	0	0	0	0	0	0	9.58084	0	0	0	0	0	0	0	0	0	0	0	0	0	0	0	0	0	0	0	0	0	0	0	0	0	0	0	0	0	0	0	0	0	0	0	0	0	0	0	0	0	0	0	0	0	0	0	0	0	0	0	0	0	0	0	0	0	0	0	0	0	0	0	0	0	0	0	0	0	0	0	0	0	0	0	0	0	0	0	0	0
K00364|g__Streptococcus.s__Streptococcus_mitis	0	0	0	0	0	0	0	0	0	0	0	0	0	0	0	0	0	0	0	0	0	0	0	0	0	0	0	0	0	0	0	0	2.38663	0	0	0	0	0	3.57995	0	0	0	0	0	0	0	0	0	0	0	0	0	0	0	0	0	0	0	0	0	0	0	0	0	0	0	0	0	0	0	0	0	0	0	0	0	0	0	0	0	0	0	0	0	0	0	0	0	0	0	0	0	0	0	0	0	0	0	0	0	0	0	0	0	0	0	0	0	0	0	0	0	0	0
K00364|g__Streptococcus.s__Streptococcus_oralis	0	0	0	0	0	0	0	0	0	0	0	0	0	0	0	0	0	0	0	0	0	0	0	0	0	0	0	0	0	0	0	0	34.5822	0	0	0	0	0	3.57995	0	0	0	0	0	0	0	0	0	0	0	0	0	0	0	0	0	0	0	0	0	0	0	0	0	0	0	0	0	0	0	0	0	0	0	0	0	0	0	0	0	0	0	0	0	0	0	0	0	0	0	0	0	0	0	0	0	0	0	0	0	0	0	0	0	0	0	0	0	0	0	0	0	0	0
K00364|g__Streptococcus.s__Streptococcus_parasanguinis	0	0	0	0	0	0	0	0	0	0	0	0	0	0	0	0	0	0	0	0	0	0	0	0	0	0	0	0	0	0	0	0	41.6667	0	0	0	0	0	0	0	0	3.47222	0	0	0	0	0	0	0	0	0	0	0	0	0	0	0	0	0	0	0	0	0	0	0	0	0	0	0	0	0	0	0	0	0	0	0	0	0	0	0	0	0	0	0	0	0	0	0	0	0	0	0	0	0	0	0	0	0	0	0	0	0	0	0	0	0	0	0	0	0	0	0	0
K00364|g__Streptococcus.s__Streptococcus_peroris	0	0	0	0	0	0	0	0	0	0	0	0	0	0	0	0	0	0	0	0	0	0	0	0	0	0	0	0	0	0	0	0	0	0	0	0	0	0	4.79042	0	0	0	0	0	0	0	0	0	0	0	0	0	0	0	0	0	0	0	0	0	0	0	0	0	0	0	0	0	0	0	0	0	0	0	0	0	0	0	0	0	0	0	0	0	0	0	0	0	0	0	0	0	0	0	0	0	0	0	0	0	0	0	0	0	0	0	0	0	0	0	0	0	0	0
K00364|g__Streptococcus.s__Streptococcus_pneumoniae	0	0	0	0	0	0	0	0	0	0	0	0	0	0	1.19332	0	0	0	0	0	0	4.77327	0	0	0	0	0	0	0	0	0	0	3.57995	0	0	0	0	0	15.3922	0	0	1.19332	0	0	0	0	0	0	0	0	0	0	0	0	1.19332	0	0	0	0	0	0	0	0	0	0	0	2.41255	0	0	0	0	0	0	0	0	0	0	4.74749	0	2.41255	0	0	0	0	0	0	0	0	0	0	0	0	0	0	0	0	0	0	0	0	0	0	0	0	1.19332	0	0	0	0	0	2.38663	0	0	0
K00364|g__Streptococcus.s__Streptococcus_pseudopneumoniae	0	0	0	0	0	0	0	0	0	0	0	0	0	0	0	0	0	0	0	0	0	0	0	0	0	0	0	0	0	0	0	0	2.38663	0	0	0	0	0	1.19332	0	0	0	0	0	0	0	0	0	0	0	0	0	0	0	0	0	0	0	0	0	0	0	0	0	0	0	0	0	0	0	0	0	0	0	0	0	0	0	0	0	0	0	0	0	0	0	0	0	0	0	0	0	0	0	0	2.04082	0	0	0	0	0	0	0	0	0	0	0	0	0	0	0	0	0	0
K00364|g__Streptococcus.s__Streptococcus_sp_A12	0	0	0	0	0	0	0	0	0	0	0	0	0	0	0	0	0	0	0	0	0	0	0	0	0	0	0	0	0	0	0	0	0	0	0	0	11.976	0	0	0	0	17.6516	0	0	0	0	0	15.313	0	0	0	0	0	0	0	0	0	0	62.9833	0	0	0	0	0	0	0	0	0	0	0	0	0	0	0	0	0	0	0	0	0	0	0	0	0	0	0	0	0	0	0	0	0	0	0	0	0	7.13621	0	0	0	0	0	0	0	0	0	9.41119	0	0	0	0	0	0	0
K00364|g__Streptococcus.s__Streptococcus_viridans	0	0	0	0	0	0	0	14.122	0	0	0	0	0	0	0	0	0	0	0	0	0	0	0	0	0	0	0	0	0	0	0	0	0	0	0	0	3.59281	0	16.7214	0	0	0	0	0	0	0	0	0	0	0	0	0	0	0	0	0	19.1617	0	0	0	0	0	0	0	0	0	0	0	0	0	0	0	0	0	0	0	0	0	0	0	0	0	0	0	0	0	0	0	0	0	0	0	0	0	0	0	0	0	0	0	0	0	0	0	6.88254	0	0	0	0	0	0	0	0	0
K00364|g__Yokenella.s__Yokenella_regensburgei	0	0	0	0	0	0	0	0	0	0	0	0	0	0	0	0	0	0	0	0	0	0	0	0	0	0	0	0	0	0	0	0	0	0	0	0	0	0	0	0	0	0	0	0	0	0	0	0	0	0	0	0	0	0	0	0	0	0	0	0	0	0	0	0	0	0	0	0	0	0	0	0	0	0	0	0	0	0	0	0	0	0	0	0	0	0	0	0	0	0	0	0	0	0	5.54802	0	0	0	0	0	0	0	0	0	0	0	0	0	0	0	0	0	0	0
K00364|unclassified	0	0	0	0	0	7.02685	9.07004	0	0	0	0	0	0	0	0	0	0	0	0	0	0	0	0	0	0	0	0	0	0	0	0	0	25.8602	0	8.39125	0	0	0	4.25887	0	3.73989	2.34744	0	0	0	0	0	15.9779	6.34649	0	0	0	0	0	0	0	0	0	6.41376	8.9559	0	0	6.39091	0	29.0646	0	0	0	6.34618	4.19638	0	0	0	0	0	0	4.93879	0	0	0	0	0	0	0	0	0	0	0	5.39724	0	0	0	0	0	0	6.33365	0	0	8.49961	0	0	0	0	0	0	0	6.47715	0	0	0	0	0	0	4.27351
K19784	113.336	42.1437	25.7706	0	11.9617	203.805	0	21.3868	40.5963	142.147	0	0	9.55233	19.1388	1857.72	0	0	11.9617	23.8893	2.96309	0	66.6284	13.413	0	0	0	0	0	0	0	0	4.78469	0	55.3211	234.267	0	59.1502	3.07825	124.264	87.1254	132.302	20.7016	403.794	45.1336	3.09534	0	19.1388	2.26098	11.8115	2.58398	0	24.3765	109.149	0	15.6186	675.258	0	59.0483	0	152.581	14.337	63.9012	0	712.955	38.2605	97.888	220.609	75.8408	0	7.42895	0	0	39.5392	0	0	0	15.3602	86.9661	0	0	0	270.998	4.78469	2.90886	0	0	95.3825	120.912	31.0664	315.971	0	52.9541	0	48.1321	0	0	9.77995	0	0	0	0	75.2689	11.8256	16.035	316.554	0	0	65.7454	0	0	28.6967	0	0	0
K19784|g__Citrobacter.s__Citrobacter_braakii	0	0	0	0	0	0	0	0	0	0	0	0	0	0	0	0	0	0	0	0	0	0	0	0	0	0	0	0	0	0	0	0	0	0	0	0	0	0	0	0	0	0	0	0	0	0	0	0	0	0	0	0	0	0	0	0	0	0	0	0	0	0	0	0	0	0	0	0	0	0	0	0	0	0	0	0	0	7.17703	0	0	0	0	0	0	0	0	0	0	0	0	0	0	0	0	0	0	0	0	0	0	0	0	0	0	0	0	0	0	0	0	0	0	0	0
K19784|g__Citrobacter.s__Citrobacter_freundii	0	2.39234	0	0	0	0	0	0	0	0	0	0	0	0	0	0	0	0	0	0	0	0	0	0	0	0	0	0	0	0	0	0	0	0	0	0	0	0	0	0	0	0	0	0	0	0	0	0	0	0	0	0	0	0	0	0	0	0	0	0	0	0	0	0	0	0	0	0	0	0	0	0	35.3726	0	0	0	0	0	0	0	0	0	0	0	0	0	0	0	0	0	0	0	0	0	0	0	0	0	0	0	0	0	0	0	0	0	0	0	0	0	0	0	0	0
K19784|g__Citrobacter.s__Citrobacter_portucalensis	0	0	0	0	0	0	0	0	0	0	0	0	0	0	0	0	0	0	0	0	0	0	0	0	0	0	0	0	0	0	0	0	0	0	0	0	0	0	0	0	0	0	0	0	0	0	0	0	0	0	0	0	0	0	0	0	0	0	0	0	0	0	0	0	0	0	0	0	0	0	0	0	0	0	0	0	0	2.39234	0	0	0	0	0	0	0	0	0	0	0	0	0	0	0	0	0	0	0	0	0	0	0	0	0	0	0	0	0	24.8347	0	0	0	0	0	0
K19784|g__Citrobacter.s__Citrobacter_youngae	0	0	0	0	0	0	0	0	0	0	0	0	0	0	0	0	0	0	0	0	0	0	0	0	0	0	0	0	0	0	0	0	0	0	0	0	0	0	0	0	0	0	0	0	0	0	0	0	0	0	0	0	0	0	0	0	0	0	0	0	0	0	0	0	0	0	0	0	0	0	0	0	0	0	0	0	0	0	0	0	0	0	0	0	0	0	0	0	0	0	0	0	0	0	0	0	0	0	0	0	0	0	0	0	0	0	0	14.1692	0	0	0	0	0	0
K19784|g__Cronobacter.s__Cronobacter_sakazakii	0	0	0	0	0	0	0	0	0	0	0	0	0	0	0	0	0	0	0	0	0	0	0	0	0	0	0	0	0	0	0	0	0	0	0	0	0	0	14.235	0	0	0	0	0	0	0	0	0	0	0	0	0	0	0	0	0	0	0	0	0	0	0	0	0	0	0	0	0	0	0	0	0	0	0	0	0	0	0	0	0	0	0	0	0	0	0	0	0	0	0	0	0	0	0	0	0	0	0	0	0	0	0	0	0	0	0	0	0	0	0	0	0	0	0
K19784|g__Enterobacter.s__Enterobacter_cloacae	0	2.39234	0	0	0	0	0	0	0	0	0	0	0	0	0	0	0	0	0	0	0	0	0	0	0	0	0	0	0	0	0	0	0	0	0	0	0	0	4.78469	0	0	0	0	0	0	0	0	0	0	0	0	0	0	0	0	0	0	0	0	0	0	0	0	0	0	0	0	0	0	0	0	0	0	0	0	0	0	9.56938	0	0	0	0	0	0	0	0	0	0	0	0	0	0	0	2.39234	0	0	0	0	0	0	0	0	0	2.39234	0	0	0	26.7414	0	0	0	0	0	0
K19784|g__Escherichia.s__Escherichia_coli	79.8349	21.3398	25.7706	0	9.56938	177.395	0	14.2819	31.0439	85.1946	0	0	7.15999	16.7464	1115.25	0	0	11.9617	7.17703	0	0	59.6015	4.78469	0	0	0	0	0	0	0	0	0	0	33.0825	150.535	0	52.4275	0	33.4531	47.3072	92.4357	18.7174	271.526	30.417	0	0	14.3541	0	7.02684	0	0	13.9644	56.9769	0	8.93889	449.973	0	44.6943	0	88.5167	14.337	56.7241	0	488.444	31.0834	19.1388	132.724	50.2166	0	0	0	0	2.08333	0	0	0	2.10526	35.8852	0	0	0	45.1623	2.39234	0	0	0	73.8855	38.2434	0	229.176	0	34.9161	0	30.1425	0	0	0	0	0	0	0	47.7801	11.8256	6.46566	196.469	0	0	0	0	0	7.17703	0	0	0
K19784|g__Klebsiella.s__Klebsiella_oxytoca	24.2603	11.8459	0	0	2.39234	18.3526	0	4.71253	9.55233	52.1848	0	0	2.39234	2.39234	742.47	0	0	0	14.32	0	0	7.02684	8.62831	0	0	0	0	0	0	0	0	4.78469	0	16.7464	59.8086	0	6.72267	0	40.6301	19.1388	39.8659	1.98413	132.268	9.56938	0	0	4.78469	0	4.78469	0	0	4.65479	31.0834	0	6.67969	225.285	0	14.3541	0	35.3904	0	7.17703	0	216.637	7.17703	78.7493	87.8847	14.2606	0	0	0	0	0	0	0	0	7.17703	14.3541	0	0	0	225.836	2.39234	0	0	0	21.497	82.6685	31.0664	86.7955	0	13.7337	0	2.39234	0	0	0	0	0	0	0	21.5311	0	4.78469	115.56	0	0	0	0	0	19.1274	0	0	0
K19784|g__Klebsiella.s__Klebsiella_pneumoniae	0	0	0	0	0	8.05752	0	0	0	0	0	0	0	0	0	0	0	0	2.39234	0	0	0	0	0	0	0	0	0	0	0	0	0	0	0	0	0	0	0	23.9234	14.2659	0	0	0	0	0	0	0	0	0	0	0	0	16.7464	0	0	0	0	0	0	28.6743	0	0	0	0	0	0	0	0	0	0	0	0	2.08333	0	0	0	4.78469	14.3541	0	0	0	0	0	0	0	0	0	0	0	0	0	4.30439	0	4.33033	0	0	0	0	0	0	0	2.39234	0	2.39234	0	0	0	0	0	0	0	0	0	0
K19784|g__Kluyvera.s__Kluyvera_ascorbata	0	0	0	0	0	0	0	0	0	0	0	0	0	0	0	0	0	0	0	0	0	0	0	0	0	0	0	0	0	0	0	0	0	0	0	0	0	0	0	0	0	0	0	0	0	0	0	0	0	0	0	0	0	0	0	0	0	0	0	0	0	0	0	0	0	0	0	0	0	0	0	0	0	0	0	0	0	0	0	0	0	0	0	0	0	0	0	0	0	0	0	0	0	0	0	0	0	0	0	0	0	0	0	0	0	0	0	0	0	0	2.39234	0	0	0
K19784|g__Pseudomonas.s__Pseudomonas_aeruginosa	0	0	0	0	0	0	0	0	0	0	0	0	0	0	0	0	0	0	0	0	0	0	0	0	0	0	0	0	0	0	0	0	0	0	0	0	0	0	0	0	0	0	0	0	0	0	0	0	0	0	0	0	0	0	0	0	0	0	0	0	0	0	0	0	0	0	0	0	0	0	0	0	0	0	0	0	0	0	0	0	0	0	0	0	0	0	0	0	0	0	0	0	0	0	0	0	4.88998	0	0	0	0	0	0	0	0	0	0	0	0	0	0	0	0	0
K19784|g__Pseudomonas.s__Pseudomonas_aeruginosa_group	0	0	0	0	0	0	0	0	0	0	0	0	0	0	0	0	0	0	0	0	0	0	0	0	0	0	0	0	0	0	0	0	0	0	0	0	0	0	0	0	0	0	0	0	0	0	0	0	0	0	0	0	0	0	0	0	0	0	0	0	0	0	0	0	0	0	0	0	0	0	0	0	0	0	0	0	0	0	0	0	0	0	0	0	0	0	0	0	0	0	0	0	0	0	0	0	4.88998	0	0	0	0	0	0	0	0	0	0	0	0	0	0	0	0	0
K19784|g__Salmonella.s__Salmonella_enterica	0	0	0	0	0	0	0	2.39234	0	4.76764	0	0	0	0	0	0	0	0	0	0	0	0	0	0	0	0	0	0	0	0	0	0	0	0	23.9234	0	0	0	2.3753	0	0	0	0	0	0	0	0	0	0	0	0	0	0	0	0	0	0	0	0	0	0	0	0	0	0	0	0	0	0	0	0	0	0	0	0	0	0	0	0	0	0	0	0	0	0	0	0	0	0	0	0	0	0	0	0	0	0	0	0	0	0	0	0	0	4.52489	0	0	0	0	0	0	0	0	0
K19784|unclassified	9.24125	4.17333	0	0	0	0	0	0	0	0	0	0	0	0	0	0	0	0	0	2.96309	0	0	0	0	0	0	0	0	0	0	0	0	0	5.49221	0	0	0	3.07825	4.86268	6.41356	0	0	0	5.14716	3.09534	0	0	2.26098	0	2.58398	0	5.75737	4.34238	0	0	0	0	0	0	0	0	0	0	7.87402	0	0	0	11.3637	0	7.42895	0	0	0	0	0	0	1.29324	3.23407	0	0	0	0	0	2.90886	0	0	0	0	0	0	0	0	0	8.87454	0	0	0	0	0	0	0	3.56537	0	0	0	0	0	0	0	0	0	0	0	0
K14347	174.06	28.1446	27.9189	0	73.0226	37.2881	0	23.5184	27.7714	107.943	0	0	0	35.937	672.297	0	0	0	16.4706	0	5.88235	13.8439	0	0	1.88134	0	12.6954	5.45378	0	0	3.07428	2.03279	13.0797	28.2312	120.054	15.0129	38.3223	10.5175	92.595	42.7692	101.836	15.0213	203.588	35.3903	0	5.88235	0	0	6.81805	0	0	3.17968	207.782	8.70672	15.2941	297.938	43.2629	21.0849	15.4536	145.837	22.0651	63.4678	28.342	199.419	45.8135	72.4014	63.9911	38.1591	8.32342	4.7613	0	0	46.4342	11.8064	0	0	59.0247	42.0157	0	5.9453	0	132.299	0	25.5386	24.0186	2.77638	27.4734	49.0721	23.0441	195.882	0	45.7002	0	50.1388	37.3378	11.6869	0	0	0	0	0	37.9351	0	0	114.186	0	0	33.8479	0	0	37.0033	0	0	0
K14347|g__Aeromonas.s__Aeromonas_salmonicida	0	0	0	0	0	0	0	0	0	0	0	0	0	0	0	0	0	0	0	0	0	0	0	0	0	0	0	0	0	0	0	0	0	0	0	0	0	0	0	0	0	0	0	0	0	0	0	0	0	0	0	0	0	0	0	0	0	0	0	0	0	0	0	41.7316	0	0	0	0	0	0	0	0	0	0	0	0	0	0	0	0	0	0	0	0	0	0	0	0	0	0	0	0	0	0	0	0	0	0	0	0	0	0	0	0	0	0	0	0	0	0	0	0	0	0
K14347|g__Candida.s__Candida_albicans	0	0	0	0	31.7402	0	0	0	0	0	0	0	0	0	0	0	0	0	0	0	0	0	0	0	0	0	0	0	0	0	0	0	0	0	0	0	0	0	0	0	0	0	0	0	0	0	0	0	0	0	0	0	0	0	0	0	0	0	0	0	0	0	0	0	0	0	0	0	0	0	0	0	0	0	0	0	0	0	0	0	0	0	0	0	0	0	0	0	0	0	0	0	0	0	0	0	0	0	0	0	0	0	0	0	0	0	0	0	0	0	0	0	0	0
K14347|g__Citrobacter.s__Citrobacter_braakii	0	4.70588	0	0	0	0	0	0	0	0	0	0	0	0	0	0	0	0	0	0	0	0	0	0	0	0	0	0	0	0	0	0	0	0	0	0	0	0	0	0	0	0	0	0	0	0	0	0	0	0	0	0	0	0	0	0	0	0	0	0	0	0	0	0	0	0	0	0	0	0	0	0	0	0	0	0	0	10.2767	0	0	0	0	0	0	0	0	0	0	0	0	0	0	0	0	0	0	0	0	0	0	0	0	0	0	0	0	0	0	0	0	0	0	0	0
K14347|g__Citrobacter.s__Citrobacter_freundii	0	2.35294	0	0	0	0	0	0	0	0	0	0	0	0	0	0	0	0	0	0	0	0	0	0	0	0	0	0	0	0	0	0	0	0	0	0	0	0	0	0	0	0	0	0	0	0	0	0	0	0	0	0	0	0	0	0	0	0	0	0	0	0	0	0	0	0	0	0	0	0	0	0	23.5294	0	0	0	0	0	0	0	0	0	0	0	0	0	0	0	0	0	0	0	0	0	0	0	0	0	0	0	0	0	0	0	0	0	0	5.64651	0	0	0	0	0	0
K14347|g__Citrobacter.s__Citrobacter_portucalensis	0	0	0	0	0	0	0	0	0	0	0	0	0	0	0	0	0	0	0	0	0	0	0	0	0	0	0	0	0	0	0	0	0	0	0	0	0	0	0	0	0	0	0	0	0	0	0	0	0	0	0	0	0	0	0	0	0	0	0	0	0	0	0	0	0	0	0	0	0	0	0	0	0	0	0	0	0	0	0	0	0	0	0	0	0	0	0	0	0	0	0	0	0	0	0	0	0	0	0	0	0	0	0	0	0	0	0	22.3502	0	0	0	0	0	0
K14347|g__Citrobacter.s__Citrobacter_youngae	0	0	0	0	0	0	0	0	0	0	0	0	0	0	0	0	0	0	0	0	0	0	0	0	0	0	0	0	0	0	0	0	0	0	0	0	0	0	0	0	0	0	0	0	0	0	0	0	0	0	0	0	0	0	0	0	0	0	0	0	0	0	0	0	0	0	0	0	0	0	0	0	1.17647	0	0	0	0	0	0	0	0	0	0	0	0	0	0	0	0	0	0	0	0	0	0	0	0	0	0	0	0	0	0	0	0	0	0	5.85123	0	0	0	0	0	0
K14347|g__Corynebacterium.s__Corynebacterium_argentoratense	0	0	0	0	0	0	0	0	0	0	0	0	0	0	0	0	0	0	0	0	0	0	0	0	0	0	0	0	0	0	0	0	0	0	0	0	0	0	0	0	0	0	0	0	0	0	0	0	0	0	0	0	0	0	0	0	0	0	0	0	8.15253	0	0	0	0	0	0	0	0	0	0	0	0	0	0	0	0	0	0	0	0	0	0	0	0	0	0	0	0	0	0	0	0	0	0	0	0	0	0	0	0	0	0	0	0	0	0	0	0	0	0	0	0	0
K14347|g__Enterobacter.s__Enterobacter_bugandensis	0	0	0	0	0	0	0	0	0	0	0	0	0	0	0	0	0	0	0	0	0	0	0	0	0	0	0	0	0	0	0	0	0	0	0	0	0	0	0	0	0	0	0	0	0	0	0	0	0	0	0	0	0	0	0	0	0	0	0	0	0	0	0	0	0	0	0	0	0	0	0	0	1.07527	0	0	0	0	0	0	0	0	0	0	0	0	0	0	0	0	0	0	0	0	0	0	0	0	0	0	0	0	0	0	0	0	0	0	0	0	0	0	0	0	0
K14347|g__Enterobacter.s__Enterobacter_cloacae	0	0	0	0	0	0	0	0	0	0	0	0	0	0	0	0	0	0	0	0	0	0	0	0	0	0	0	0	0	0	0	0	0	0	0	0	0	0	0	0	0	0	0	0	0	0	0	0	0	0	0	0	0	0	0	0	0	0	0	0	0	0	0	0	0	0	0	0	0	0	0	0	0	0	0	0	0	4.75624	0	0	0	0	0	0	0	0	0	0	0	0	0	0	0	0	0	0	0	0	0	0	0	0	0	0	0	0	0	0	0	0	0	0	0	0
K14347|g__Enterobacter.s__Enterobacter_roggenkampii	0	0	0	0	0	0	0	0	0	0	0	0	0	0	0	0	0	0	0	0	0	0	0	0	0	0	0	0	0	0	0	0	0	0	0	0	0	0	3.54191	0	0	0	0	0	0	0	0	0	0	0	0	0	0	0	0	0	0	0	0	2.18341	0	0	0	0	0	0	0	0	0	0	0	0	5.63498	3.54191	0	0	0	0	0	0	0	0	0	3.54191	0	0	0	0	0	0	0	5.83812	0	2.36128	0	0	0	0	0	0	0	0	0	0	0	0	0	0	0	0	0	0	0	0
K14347|g__Escherichia.s__Escherichia_coli	80.2034	15.2527	17.3307	0	0	0	0	22.3419	9.11315	96.2096	0	0	0	18.6033	372.509	0	0	0	4.70588	0	4.70588	9.1626	0	0	0	0	6.92249	0	0	0	0	0	0	24.7017	65.8193	9.25663	27.9359	0	16.4651	24.351	79.4904	0	169.809	29.3698	0	4.70588	0	0	6.81805	0	0	0	30.4634	0	5.88235	259.342	0	21.0849	0	82.3419	9.37099	38.8005	0	73.8949	24.7017	37.585	26.9293	21.1369	0	0	0	0	1.17647	0	0	0	4.70588	21.0753	0	0	0	81.6873	0	3.52941	0	0	21.1173	32.7372	0	41.8536	0	9.40763	0	29.3419	0	0	0	0	0	0	0	30.4151	0	0	99.4209	0	0	0	0	0	23.4849	0	0	0
K14347|g__Escherichia.s__Escherichia_fergusonii	0	0	0	0	0	0	0	0	7.05882	0	0	0	0	2.19298	72.4121	0	0	0	0	0	0	0	0	0	0	0	1.07527	0	0	0	0	0	0	0	14.1176	0	0	0	1.0395	0	2.35294	0	1.04603	0	0	0	0	0	0	0	0	0	0	0	0	0	0	0	0	0	0	0	0	0	0	8.21623	7.05469	0	0	0	0	0	0	0	0	0	0	0	0	0	0	12.8758	0	0	0	0	0	3.52527	0	19.7283	0	1.17647	0	0	0	0	0	0	0	0	0	0	0	0	4.24955	0	0	0	0	0	2.35294	0	0	0
K14347|g__Klebsiella.s__Klebsiella_aerogenes	0	0	0	0	0	0	0	0	0	0	0	0	0	0	0	0	0	0	0	0	0	0	0	0	0	0	0	0	0	0	0	0	0	0	0	0	0	0	0	0	0	0	0	0	0	0	0	0	0	0	0	0	0	0	0	0	43.2629	0	0	0	0	0	0	0	0	0	0	0	0	0	0	0	0	0	0	0	0	0	0	0	0	0	0	0	0	0	0	0	0	0	0	0	0	0	0	0	0	0	0	0	0	0	0	0	0	0	0	0	0	0	0	0	0	0
K14347|g__Klebsiella.s__Klebsiella_oxytoca	81.9999	5.83306	10.5882	0	0	0	0	1.17647	11.5995	11.7333	0	0	0	15.1407	227.376	0	0	0	11.7647	0	1.17647	4.6813	0	0	0	0	4.69761	0	0	0	0	0	0	3.52941	31.5114	2.35294	10.3864	0	5.86195	1.07411	19.9931	0	15.0521	3.52941	0	1.17647	0	0	0	0	0	0	6.85909	0	9.41176	38.596	0	0	0	5.88235	4.54156	24.6673	0	53.8368	21.1117	19.8479	19.9548	1.17647	0	0	0	0	0	0	0	0	3.36465	3.52941	0	0	0	34.0481	0	0	0	0	3.4893	12.8096	18.8235	134.301	0	4.70174	0	3.51027	0	0	0	0	0	0	0	4.70588	0	0	10.5158	0	0	0	0	0	8.23253	0	0	0
K14347|g__Klebsiella.s__Klebsiella_pneumoniae	0	0	0	0	0	0	0	0	0	0	0	0	0	0	0	0	0	0	0	0	0	0	0	0	0	0	0	0	0	0	0	0	0	0	0	0	0	0	14.9254	14.9254	0	0	0	0	0	0	0	0	0	0	0	0	14.9254	0	0	0	0	0	0	29.8507	0	0	0	0	0	0	0	0	0	0	0	0	0	0	0	0	0	0	0	0	0	0	0	14.9254	0	0	0	0	0	0	0	0	0	14.9254	0	0	0	0	0	0	0	0	0	0	0	0	0	0	0	0	0	0	0	0
K14347|g__Kosakonia.s__Kosakonia_cowanii	0	0	0	0	0	0	0	0	0	0	0	0	0	0	0	0	0	0	0	0	0	0	0	0	0	0	0	0	0	0	0	0	0	0	0	0	0	0	0	0	0	0	0	0	0	0	0	0	0	0	0	0	0	0	0	0	0	0	0	0	0	0	0	0	0	0	0	0	0	0	0	0	0	0	0	0	0	2.37812	0	0	0	0	0	0	0	0	0	0	0	0	0	0	0	0	0	0	0	0	0	0	0	0	0	0	0	0	0	0	0	0	0	0	0	0
K14347|g__Lelliottia.s__Lelliottia_nimipressuralis	0	0	0	0	0	0	0	0	0	0	0	0	0	0	0	0	0	0	0	0	0	0	0	0	0	0	0	0	0	0	0	0	0	0	0	0	0	0	0	0	0	0	0	0	0	0	0	0	0	0	0	0	0	0	0	0	0	0	0	0	0	0	0	0	0	0	0	0	0	0	0	0	2.25591	8.26446	0	0	0	0	0	0	0	0	0	3.54191	0	0	0	0	0	0	0	10.558	0	0	0	0	0	0	0	0	0	0	0	0	0	0	0	0	0	0	0	0	0	0
K14347|g__Rothia.s__Rothia_dentocariosa	0	0	0	0	0	0	0	0	0	0	0	0	0	0	0	0	0	0	0	0	0	0	0	0	0	0	0	0	0	0	0	0	0	0	0	0	0	0	10.5638	0	0	0	0	0	0	0	0	0	0	0	0	0	0	0	0	0	0	0	0	0	0	0	0	0	0	0	0	0	0	0	0	0	0	0	0	0	0	0	0	0	0	0	0	0	0	0	0	0	0	0	0	0	0	0	13.118	0	0	0	0	0	0	0	0	0	0	0	0	0	0	0	0	0	0	0
K14347|g__Rothia.s__Rothia_mucilaginosa	0	0	0	0	41.2825	0	0	0	0	0	0	0	0	0	0	0	0	0	0	0	0	0	0	0	0	0	0	0	0	0	0	0	13.0797	0	0	0	0	0	40.1974	0	0	7.08182	0	0	0	0	0	0	0	0	0	0	0	0	0	0	0	0	15.4536	16.6468	0	0	0	24.0041	0	0	0	0	8.32342	0	0	0	0	0	0	0	0	0	0	5.9453	0	0	0	0	22.3123	0	0	0	0	0	0	0	0	0	13.9835	11.6869	0	0	0	0	0	0	0	0	0	0	0	0	0	0	0	0	0	0
K14347|unclassified	11.8571	0	0	0	0	37.2881	0	0	0	0	0	0	0	0	0	0	0	0	0	0	0	0	0	0	1.88134	0	0	5.45378	0	0	3.07428	2.03279	0	0	8.60593	3.40335	0	10.5175	0	2.41871	0	7.93946	17.6805	2.49104	0	0	0	0	0	0	0	3.17968	155.534	8.70672	0	0	0	0	0	8.93153	0	0	28.342	5.9514	0	6.75227	10.0523	15.8458	0	4.7613	0	0	11.5857	0	0	0	50.9542	0	0	0	0	3.68767	0	0	1.70627	2.77638	2.86682	0	4.22052	0	0	14.0182	0	0	10.2363	0	0	0	0	0	0	2.81413	0	0	0	0	0	0	0	0	2.93293	0	0	0
K00333	0	0	0	0	0	60.6885	0	0	0	0	0	6223.8	20.0394	6.70087	0	0	0	35.4452	6.81876	0	0	0	0	0	0	0	0	0	0	0	0	0	0	0	0	0	0	0	0	752.748	0	0	11.3495	110.76	16.3581	0	0	0	0	0	24.5437	143.91	121.094	7.21534	0	10.9398	30.1095	0	0	9.85021	453.221	48.2605	0	0	0	0	185.724	140.745	0	0	43.747	196.872	8.21168	0	0	30.963	53.0136	0	3.8953	0	4125.65	0	0	0	12.6354	0	91.8048	13.5978	0	0	20.9143	11.3648	0	0	0	0	0	0	0	0	0	0	14.5236	0	0	0	0	0	0	0	0	0	0	38.5906
K00333|g__Akkermansia.s__Akkermansia_muciniphila	0	0	0	0	0	60.6885	0	0	0	0	0	6223.8	20.0394	0	0	0	0	35.4452	0	0	0	0	0	0	0	0	0	0	0	0	0	0	0	0	0	0	0	0	0	672.486	0	0	0	110.76	16.3581	0	0	0	0	0	24.5437	125.132	0	0	0	10.9398	30.1095	0	0	0	383.39	48.2605	0	0	0	0	185.724	140.745	0	0	43.747	196.872	8.21168	0	0	30.963	0	0	0	0	3478.67	0	0	0	0	0	91.8048	13.5978	0	0	20.9143	0	0	0	0	0	0	0	0	0	0	0	14.5236	0	0	0	0	0	0	0	0	0	0	0
K00333|g__Campylobacter.s__Campylobacter_ureolyticus	0	0	0	0	0	0	0	0	0	0	0	0	0	0	0	0	0	0	0	0	0	0	0	0	0	0	0	0	0	0	0	0	0	0	0	0	0	0	0	0	0	0	0	0	0	0	0	0	0	0	0	0	0	0	0	0	0	0	0	0	0	0	0	0	0	0	0	0	0	0	0	0	0	0	0	0	0	0	0	0	0	0	0	0	0	0	0	0	0	0	0	0	0	0	0	0	0	0	0	0	0	0	0	0	0	0	0	0	0	0	0	0	0	38.5906
K00333|g__Eikenella.s__Eikenella_corrodens	0	0	0	0	0	0	0	0	0	0	0	0	0	0	0	0	0	0	0	0	0	0	0	0	0	0	0	0	0	0	0	0	0	0	0	0	0	0	0	0	0	0	0	0	0	0	0	0	0	0	0	0	0	7.21534	0	0	0	0	0	0	0	0	0	0	0	0	0	0	0	0	0	0	0	0	0	0	0	0	0	0	0	0	0	0	0	0	0	0	0	0	0	0	0	0	0	0	0	0	0	0	0	0	0	0	0	0	0	0	0	0	0	0	0	0
K00333|g__Neisseria.s__Neisseria_flavescens	0	0	0	0	0	0	0	0	0	0	0	0	0	0	0	0	0	0	0	0	0	0	0	0	0	0	0	0	0	0	0	0	0	0	0	0	0	0	0	0	0	0	0	0	0	0	0	0	0	0	0	0	0	0	0	0	0	0	0	0	0	0	0	0	0	0	0	0	0	0	0	0	0	0	0	0	0	0	0	0	0	0	0	0	0.902527	0	0	0	0	0	0	0	0	0	0	0	0	0	0	0	0	0	0	0	0	0	0	0	0	0	0	0	0	0
K00333|g__Neisseria.s__Neisseria_subflava	0	0	0	0	0	0	0	0	0	0	0	0	0	0	0	0	0	0	0	0	0	0	0	0	0	0	0	0	0	0	0	0	0	0	0	0	0	0	0	0	0	0	0	0	0	0	0	0	0	0	0	0	0	0	0	0	0	0	0	0	0	0	0	0	0	0	0	0	0	0	0	0	0	0	0	0	0	0	0	0	0	0	0	0	11.7329	0	0	0	0	0	0	0	0	0	0	0	0	0	0	0	0	0	0	0	0	0	0	0	0	0	0	0	0	0
K00333|unclassified	0	0	0	0	0	0	0	0	0	0	0	0	0	6.70087	0	0	0	0	6.81876	0	0	0	0	0	0	0	0	0	0	0	0	0	0	0	0	0	0	0	0	80.2611	0	0	11.3495	0	0	0	0	0	0	0	0	18.7778	121.094	0	0	0	0	0	0	9.85021	69.8313	0	0	0	0	0	0	0	0	0	0	0	0	0	0	0	53.0136	0	3.8953	0	646.987	0	0	0	0	0	0	0	0	0	0	11.3648	0	0	0	0	0	0	0	0	0	0	0	0	0	0	0	0	0	0	0	0	0	0
K10711	0	0	0	0	0	0	0	27.3562	0	87.18	0	0	0	0	0	0	0	0	0	0	0	0	0	0	0	0	0	0	0	0	0	0	0	0	0	0	0	0	25.6163	13.7221	71.5023	0	81.3581	33.9182	0	6.85228	0	0	6.84648	0	0	0	66.7132	0	0	471.719	0	0	0	116.226	5.99824	17.0555	0	0	0	0	0	0	0	0	0	0	0	0	0	0	5.13702	0	0	0	0	0	0	3.79398	0	0	0	25.7114	0	0	0	8.57633	0	3.27285	0	0	0	0	0	0	0	0	0	0	25.4433	0	0	0	0	0	34.2187	0	0	0
K10711|g__Cronobacter.s__Cronobacter_sakazakii	0	0	0	0	0	0	0	0	0	0	0	0	0	0	0	0	0	0	0	0	0	0	0	0	0	0	0	0	0	0	0	0	0	0	0	0	0	0	10.1789	0	0	0	0	0	0	0	0	0	0	0	0	0	0	0	0	0	0	0	0	0	0	0	0	0	0	0	0	0	0	0	0	0	0	0	0	0	0	0	0	0	0	0	0	0	0	0	0	0	0	0	0	0	0	0	0	0	0	0	0	0	0	0	0	0	0	0	0	0	0	0	0	0	0	0
K10711|g__Escherichia.s__Escherichia_coli	0	0	0	0	0	0	0	27.3562	0	87.18	0	0	0	0	0	0	0	0	0	0	0	0	0	0	0	0	0	0	0	0	0	0	0	0	0	0	0	0	6.86106	8.57633	71.5023	0	81.3581	33.9182	0	6.85228	0	0	6.84648	0	0	0	25.6968	0	0	471.719	0	0	0	76.902	0	17.0555	0	0	0	0	0	0	0	0	0	0	0	0	0	0	1.71527	0	0	0	0	0	0	0	0	0	0	25.7114	0	0	0	1.71527	0	0	0	0	0	0	0	0	0	0	0	0	25.4433	0	0	0	0	0	34.2187	0	0	0
K10711|g__Klebsiella.s__Klebsiella_pneumoniae	0	0	0	0	0	0	0	0	0	0	0	0	0	0	0	0	0	0	0	0	0	0	0	0	0	0	0	0	0	0	0	0	0	0	0	0	0	0	8.57633	5.1458	0	0	0	0	0	0	0	0	0	0	0	0	41.0164	0	0	0	0	0	0	39.3242	0	0	0	0	0	0	0	0	0	0	0	0	0	0	0	0	3.42175	0	0	0	0	0	0	0	0	0	0	0	0	0	0	6.86106	0	0	0	0	0	0	0	0	0	0	0	0	0	0	0	0	0	0	0	0	0	0
K10711|unclassified	0	0	0	0	0	0	0	0	0	0	0	0	0	0	0	0	0	0	0	0	0	0	0	0	0	0	0	0	0	0	0	0	0	0	0	0	0	0	0	0	0	0	0	0	0	0	0	0	0	0	0	0	0	0	0	0	0	0	0	0	5.99824	0	0	0	0	0	0	0	0	0	0	0	0	0	0	0	0	0	0	0	0	0	0	3.79398	0	0	0	0	0	0	0	0	0	3.27285	0	0	0	0	0	0	0	0	0	0	0	0	0	0	0	0	0	0	0	0
K12678	0	3.49453	0	0	0	0	0	2.67503	0	1.72668	0	0	0	0	27.8961	0	0	0	0	0	0	0	0	0	0	0	0	0	0	0	0	0	0	0.621835	9.46907	0	0.51311	0	0	1.73118	10.6471	0	4.64149	1.21367	0	0	0	0	1.0827	0	0	0	13.5817	0	0	47.3917	0	0.691396	0	283.564	0	0.968181	0	0	0	1.93351	1.68943	0.714354	0	24.003	0	0	0	0	0	0	0.657296	0.816718	0	0	0	3.5371	0	0	0	0	1.7025	1.39836	0	5.69699	0	4.87718	0	1.87895	0	0	0	0	0	0	0	1.06777	0	4.2532	15.0735	0	0	0	0	0	0	0	0	0
K12678|g__Escherichia.s__Escherichia_coli	0	0	0	0	0	0	0	0	0	0	0	0	0	0	0	0	0	0	0	0	0	0	0	0	0	0	0	0	0	0	0	0	0	0	0	0	0	0	0	0	5.75082	0	0	0	0	0	0	0	0	0	0	0	11.0941	0	0	42.4397	0	0	0	13.747	0	0	0	0	0	0	0	0	0	17.9372	0	0	0	0	0	0	0	0	0	0	0	0	0	0	0	0	0	0	0	0	0	0	0	0	0	0	0	0	0	0	0	0	0	0	11.7636	0	0	0	0	0	0	0	0	0
K12678|g__Klebsiella.s__Klebsiella_aerogenes	0	0	0	0	0	0	0	0	0	0	0	0	0	0	0	0	0	0	0	0	0	0	0	0	0	0	0	0	0	0	0	0	0	0	0	0	0	0	0	0	0	0	0	0	0	0	0	0	0	0	0	0	0	0	0	0	0	0	0	264.627	0	0	0	0	0	0	0	0	0	0	0	0	0	0	0	0	0	0	0	0	0	0	0	0	0	0	0	0	0	0	0	0	0	0	0	0	0	0	0	0	0	0	0	0	0	0	0	0	0	0	0	0	0	0
K12678|unclassified	0	3.49453	0	0	0	0	0	2.67503	0	1.72668	0	0	0	0	27.8961	0	0	0	0	0	0	0	0	0	0	0	0	0	0	0	0	0	0	0.621835	9.46907	0	0.51311	0	0	1.73118	4.89624	0	4.64149	1.21367	0	0	0	0	1.0827	0	0	0	2.48753	0	0	4.95201	0	0.691396	0	5.19032	0	0.968181	0	0	0	1.93351	1.68943	0.714354	0	6.06579	0	0	0	0	0	0	0.657296	0.816718	0	0	0	3.5371	0	0	0	0	1.7025	1.39836	0	5.69699	0	4.87718	0	1.87895	0	0	0	0	0	0	0	1.06777	0	4.2532	3.30989	0	0	0	0	0	0	0	0	0
K00869	0	0	27.2814	0	28.5847	0	278.356	0	0	0	0	79.8242	0	0	0	0	0	0	0	0	0	0	0	0	0	5.17044	0	0	0	0	0	0	0	0	0	0	19.1781	0	21.8447	0	0	31.1716	0	0	0	0	0	18.9951	0	0	0	0	0	0	0	0	9.58904	0	0	74.5227	0	5.47945	26.4563	0	22.5327	0	0	0	910.518	0	0	0	0	0	0	64.0151	0	0	0	0	0	0	0	0	0	0	0	0	0	0	0	0	0	0	143.017	107.815	0	0	0	0	0	0	0	0	0	0	0	0	1776.99	15.947	0	0	0	0
K00869|g__Candida.s__Candida_albicans	0	0	0	0	28.5847	0	0	0	0	0	0	0	0	0	0	0	0	0	0	0	0	0	0	0	0	0	0	0	0	0	0	0	0	0	0	0	0	0	0	0	0	0	0	0	0	0	0	0	0	0	0	0	0	0	0	0	0	0	0	0	0	0	0	0	0	0	0	0	0	0	0	0	0	0	0	0	0	0	0	0	0	0	0	0	0	0	0	0	0	0	0	0	0	0	0	0	0	0	0	0	0	0	0	0	0	0	0	0	0	0	0	0	0	0
K00869|g__Lactobacillus.s__Lactobacillus_crispatus	0	0	0	0	0	0	13.8964	0	0	0	0	0	0	0	0	0	0	0	0	0	0	0	0	0	0	0	0	0	0	0	0	0	0	0	0	0	0	0	0	0	0	0	0	0	0	0	0	0	0	0	0	0	0	0	0	0	0	0	0	0	0	0	0	0	0	0	0	0	20.1456	0	0	0	0	0	0	19.1217	0	0	0	0	0	0	0	0	0	0	0	0	0	0	0	0	0	0	0	0	0	0	0	0	0	0	0	0	0	0	0	0	0	0	0	0	0	0
K00869|g__Lactobacillus.s__Lactobacillus_johnsonii	0	0	0	0	0	0	0	0	0	0	0	0	0	0	0	0	0	0	0	0	0	0	0	0	0	0	0	0	0	0	0	0	0	0	0	0	0	0	0	0	0	0	0	0	0	0	0	0	0	0	0	0	0	0	0	0	0	0	0	0	0	0	0	0	0	0	0	0	0	0	0	0	0	0	0	0	0	0	0	0	0	0	0	0	0	0	0	0	0	0	0	0	0	0	0	0	0	0	0	0	0	0	0	0	0	0	0	0	1776.99	0	0	0	0	0
K00869|g__Lactobacillus.s__Lactobacillus_mucosae	0	0	0	0	0	0	264.46	0	0	0	0	0	0	0	0	0	0	0	0	0	0	0	0	0	0	0	0	0	0	0	0	0	0	0	0	0	0	0	0	0	0	0	0	0	0	0	0	0	0	0	0	0	0	0	0	0	0	0	0	0	0	0	0	0	0	0	0	0	890.372	0	0	0	0	0	0	44.8934	0	0	0	0	0	0	0	0	0	0	0	0	0	0	0	0	0	0	0	0	0	0	0	0	0	0	0	0	0	0	0	0	0	0	0	0	0	0
K00869|g__Pediococcus.s__Pediococcus_pentosaceus	0	0	0	0	0	0	0	0	0	0	0	79.8242	0	0	0	0	0	0	0	0	0	0	0	0	0	0	0	0	0	0	0	0	0	0	0	0	0	0	0	0	0	0	0	0	0	0	0	0	0	0	0	0	0	0	0	0	0	0	0	0	0	0	0	0	0	0	0	0	0	0	0	0	0	0	0	0	0	0	0	0	0	0	0	0	0	0	0	0	0	0	0	0	0	0	0	0	0	0	0	0	0	0	0	0	0	0	0	0	0	0	0	0	0	0
K00869|g__Staphylococcus.s__Staphylococcus_aureus	0	0	0	0	0	0	0	0	0	0	0	0	0	0	0	0	0	0	0	0	0	0	0	0	0	0	0	0	0	0	0	0	0	0	0	0	0	0	0	0	0	28.2974	0	0	0	0	0	0	0	0	0	0	0	0	0	0	0	0	0	14.2487	0	0	0	0	0	0	0	0	0	0	0	0	0	0	0	0	0	0	0	0	0	0	0	0	0	0	0	0	0	0	0	0	0	0	11.6547	29.1541	0	0	0	0	0	0	0	0	0	0	0	0	0	0	0	0	0	0
K00869|g__Streptococcus.s__Streptococcus_gordonii	0	0	0	0	0	0	0	0	0	0	0	0	0	0	0	0	0	0	0	0	0	0	0	0	0	0	0	0	0	0	0	0	0	0	0	0	0	0	8.14612	0	0	0	0	0	0	0	0	16.261	0	0	0	0	0	0	0	0	0	0	0	0	0	0	0	0	0	0	0	0	0	0	0	0	0	0	0	0	0	0	0	0	0	0	0	0	0	0	0	0	0	0	0	0	0	0	111.824	62.4851	0	0	0	0	0	0	0	0	0	0	0	0	0	5.35834	0	0	0	0
K00869|g__Streptococcus.s__Streptococcus_salivarius	0	0	5.47945	0	0	0	0	0	0	0	0	0	0	0	0	0	0	0	0	0	0	0	0	0	0	0	0	0	0	0	0	0	0	0	0	0	9.58904	0	0	0	0	0	0	0	0	0	0	2.73412	0	0	0	0	0	0	0	0	0	0	0	43.8356	0	2.73973	0	0	0	0	0	0	0	0	0	0	0	0	0	0	0	0	0	0	0	0	0	0	0	0	0	0	0	0	0	0	0	0	7.93876	12.1854	0	0	0	0	0	0	0	0	0	0	0	0	0	2.73598	0	0	0	0
K00869|g__Streptococcus.s__Streptococcus_sanguinis	0	0	21.8019	0	0	0	0	0	0	0	0	0	0	0	0	0	0	0	0	0	0	0	0	0	0	0	0	0	0	0	0	0	0	0	0	0	9.58904	0	13.6986	0	0	0	0	0	0	0	0	0	0	0	0	0	0	0	0	0	9.58904	0	0	16.4384	0	2.73973	0	0	0	0	0	0	0	0	0	0	0	0	0	0	0	0	0	0	0	0	0	0	0	0	0	0	0	0	0	0	0	0	2.73973	3.99039	0	0	0	0	0	0	0	0	0	0	0	0	0	7.85265	0	0	0	0
K00869|unclassified	0	0	0	0	0	0	0	0	0	0	0	0	0	0	0	0	0	0	0	0	0	0	0	0	0	5.17044	0	0	0	0	0	0	0	0	0	0	0	0	0	0	0	2.87422	0	0	0	0	0	0	0	0	0	0	0	0	0	0	0	0	0	0	0	0	26.4563	0	22.5327	0	0	0	0	0	0	0	0	0	0	0	0	0	0	0	0	0	0	0	0	0	0	0	0	0	0	0	0	0	8.85993	0	0	0	0	0	0	0	0	0	0	0	0	0	0	0	0	0	0	0
K09769	0	0	0	0	53.6944	0	8.88072	0	7.70416	18.4057	650.468	9.24499	0	0	0	0	0	0	0	23.8679	20.7791	0	0	0	0	0	0	0	0	0	0	0	0	0	0	0	0	33.8945	0	0	0	0	35.4744	0	0	72.3947	6.62252	0	0	0	0	0	0	0	0	6.16333	0	6.33914	29.1971	0	0	0	8555.07	0	0	0	4.75436	6.16807	6.16333	0	0	0	26.1291	87.4474	0	0	0	10.7858	0	0	0	0	42.2467	52.2829	0	0	0	0	11.0058	41.6205	0	0	0	7.568	0	0	0	2590.19	0	0	0	0	0	0	44.8183	19.3523	0	239.234	0	0	264.901	223.605	0	0
K09769|g__Bacillus.s__Bacillus_coagulans	0	0	0	0	0	0	0	0	0	0	0	0	0	0	0	0	0	0	0	0	0	0	0	0	0	0	0	0	0	0	0	0	0	0	0	0	0	0	0	0	0	0	0	0	0	0	6.62252	0	0	0	0	0	0	0	0	0	0	0	0	0	0	0	0	0	0	0	0	0	0	0	0	0	0	0	0	0	0	0	0	0	0	0	0	0	0	0	0	0	0	0	0	0	0	0	0	0	0	0	0	0	0	0	0	0	0	0	0	0	0	0	0	0	0	0
K09769|g__Clostridioides.s__Clostridioides_difficile	0	0	0	0	0	0	8.88072	0	0	0	615.791	9.24499	0	0	0	0	0	0	0	0	0	0	0	0	0	0	0	0	0	0	0	0	0	0	0	0	0	0	0	0	0	0	0	0	0	0	0	0	0	0	0	0	0	0	0	0	0	0	29.1971	0	0	0	0	0	0	0	0	0	6.16333	0	0	0	0	0	0	0	0	10.7858	0	0	0	0	0	0	0	0	0	0	0	0	0	0	0	3.08166	0	0	0	2590.19	0	0	0	0	0	0	0	0	0	89.5068	0	0	0	223.605	0	0
K09769|g__Enterococcus.s__Enterococcus_faecium	0	0	0	0	53.6944	0	0	0	7.70416	18.4057	0	0	0	0	0	0	0	0	0	0	0	0	0	0	0	0	0	0	0	0	0	0	0	0	0	0	0	0	0	0	0	0	0	0	0	0	0	0	0	0	0	0	0	0	0	6.16333	0	0	0	0	0	0	8555.07	0	0	0	0	0	0	0	0	0	26.1291	87.4474	0	0	0	0	0	0	0	0	0	0	0	0	0	0	0	0	0	0	0	4.48634	0	0	0	0	0	0	0	0	0	0	0	0	0	149.727	0	0	264.901	0	0	0
K09769|g__Intestinimonas.s__Intestinimonas_butyriciproducens	0	0	0	0	0	0	0	0	0	0	34.6763	0	0	0	0	0	0	0	0	0	11.086	0	0	0	0	0	0	0	0	0	0	0	0	0	0	0	0	0	0	0	0	0	0	0	0	0	0	0	0	0	0	0	0	0	0	0	0	6.33914	0	0	0	0	0	0	0	0	4.75436	6.16807	0	0	0	0	0	0	0	0	0	0	0	0	0	0	42.2467	52.2829	0	0	0	0	0	0	0	0	0	0	0	0	0	0	0	0	0	0	0	0	0	0	0	0	0	0	0	0	0	0
K09769|g__Ruminococcus.s__Ruminococcus_bicirculans	0	0	0	0	0	0	0	0	0	0	0	0	0	0	0	0	0	0	0	23.8679	9.69305	0	0	0	0	0	0	0	0	0	0	0	0	0	0	0	0	33.8945	0	0	0	0	35.4744	0	0	72.3947	0	0	0	0	0	0	0	0	0	0	0	0	0	0	0	0	0	0	0	0	0	0	0	0	0	0	0	0	0	0	0	0	0	0	0	0	0	0	0	0	0	0	11.0058	41.6205	0	0	0	0	0	0	0	0	0	0	0	0	0	0	44.8183	19.3523	0	0	0	0	0	0	0	0
K16013	187.793	37.516	35.5186	0	0	1467.63	317.014	15.8045	4.30544	109.694	0	0	0	42.5576	536.664	0	2.23378	1.32108	0	0	27.4831	26.0591	29.9262	0	0	0	16.2488	0	0	0	0	3.06388	0	17.2647	79.723	0	42.5673	0	141.699	15.7287	60.4747	176.88	91.2826	3.19122	0	2.51463	41.2617	11.8095	8.23984	0	0	7.41238	152.034	13.0873	20.4565	84.3901	0	24.0082	0	316.741	28.379	88.1802	0	178.712	42.7083	35.7182	75.6993	11.1237	889.558	123.195	17.9089	0	15.7844	0	0	0	110.949	17.9025	0	0	0	71.7306	0	1.74344	1.89522	1.94369	25.4522	37.5157	29.2431	212.159	3.20456	30.8154	0	15.428	0	0	0	0	0	0	0	21.4774	1.99215	2.56562	54.4851	0	8.00711	37.1781	1648.36	0	23.3283	0	0	0
K16013|g__Aeromonas.s__Aeromonas_salmonicida	0	0	0	0	0	0	0	0	0	0	0	0	0	0	0	0	0	0	0	0	0	0	0	0	0	0	0	0	0	0	0	0	0	0	0	0	0	0	0	0	0	0	0	0	0	0	0	0	0	0	0	0	0	0	0	0	0	0	0	0	0	0	0	29.9859	0	0	0	0	0	0	0	0	0	0	0	0	0	0	0	0	0	0	0	0	0	0	0	0	0	0	0	0	0	0	0	0	0	0	0	0	0	0	0	0	0	0	0	0	0	0	0	0	0	0
K16013|g__Citrobacter.s__Citrobacter_amalonaticus	0	1.23609	0	0	0	0	0	0	0	0	0	0	0	0	0	0	0	0	0	0	0	0	0	0	0	0	0	0	0	0	0	0	0	0	0	0	0	0	0	0	0	0	0	0	0	0	0	0	0	0	0	0	0	0	0	0	0	0	0	0	0	0	0	0	0	0	0	0	0	0	0	0	0	0	0	0	0	0	0	0	0	0	0	0	0	0	0	0	0	0	0	0	0	0	0	0	0	0	0	0	0	0	0	0	0	0	0	0	0	0	0	0	0	0
K16013|g__Citrobacter.s__Citrobacter_freundii	0	0	0	0	0	0	0	0	0	0	0	0	0	0	0	0	0	0	0	0	0	0	0	0	0	0	0	0	0	0	0	0	0	0	0	0	0	0	0	0	0	0	0	0	0	0	0	0	0	0	0	0	0	0	0	0	0	0	0	0	0	0	0	0	0	0	0	0	0	0	0	0	0.618047	0	0	0	0	1.23609	0	0	0	0	0	0	0	0	0	0	0	0	0	0	0	0	0	0	0	0	0	0	0	0	0	0	0	0	0	12.8665	0	0	0	0	0	0
K16013|g__Citrobacter.s__Citrobacter_portucalensis	0	0	0	0	0	0	0	0	0	0	0	0	0	0	0	0	0	0	0	0	0	0	0	0	0	0	0	0	0	0	0	0	0	0	0	0	0	0	0	0	0	0	0	0	0	0	0	0	0	0	0	0	0	0	0	0	0	0	0	0	0	0	0	0	0	0	0	0	0	0	0	0	0	0	0	0	0	2.47219	0	0	0	0	0	0	0	0	0	0	0	0	0	0	0	0	0	0	0	0	0	0	0	0	0	0	0	0	0	10.3264	0	0	0	0	0	0
K16013|g__Citrobacter.s__Citrobacter_youngae	0	0	0	0	0	0	0	0	0	0	0	0	0	0	0	0	0	0	0	0	0	0	0	0	0	0	0	0	0	0	0	0	0	0	0	0	0	0	0	0	0	0	0	0	0	0	0	0	0	0	0	0	0	0	0	0	0	0	0	0	0	0	0	0	0	0	0	0	0	0	0	0	0	0	0	0	0	0.618047	0	0	0	0	0	0	0	0	0	0	0	0	0	0	0	0	0	0	0	0	0	0	0	0	0	0	0	0	0	4.85442	0	0	0	0	0	0
K16013|g__Enterobacter.s__Enterobacter_cloacae	0	0	0	0	0	0	0	0	0	0	0	0	0	0	0	0	0	0	0	0	0	0	0	0	0	0	0	0	0	0	0	0	0	0	0	0	0	0	0	0	0	0	0	0	0	0	0	0	0	0	0	0	0	0	0	0	0	0	0	130.737	0	0	0	0	0	0	0	0	0	0	0	0	0.616903	0	0	0	0	0	0	0	0	0	0	0	0	0	0	0	0	0	0	0	0	0	0	0	0	0	0	0	0	0	0	0	0	0	3.70828	9.13077	0	0	0	0	0	0
K16013|g__Escherichia.s__Escherichia_coli	61.5429	5.56242	14.8029	0	0	111.567	0	6.17933	0	65.9152	0	0	0	12.9393	47.3078	0	0	0	0	0	3.69593	6.17971	3.70828	0	0	0	5.56242	0	0	0	0	0	0	12.3609	11.7429	0	18.491	0	4.90698	6.78759	42.6	10.4216	63.548	0	0	0	9.87661	0	3.68725	0	0	0	7.37436	3.07179	4.2716	46.2345	0	22.1833	0	42.0043	12.8841	51.7836	0	47.4833	14.8226	3.09023	6.18047	11.1237	0	7.41656	5.56242	0	0	0	0	0	1.23609	11.722	0	0	0	4.32633	0	0	0	0	6.78911	3.70828	0	1.23609	0	3.08947	0	3.08909	0	0	0	0	0	0	0	12.9397	0	0	51.4436	0	0	0	0	0	1.23533	0	0	0
K16013|g__Escherichia.s__Escherichia_fergusonii	8.60644	1.23609	4.90981	0	0	20.3469	0	0.618047	0	4.31288	0	0	0	1.85414	36.7604	0	0	0	0	0	1.20104	1.85414	2.4098	0	0	0	2.47142	0	0	0	0	0	0	0.618047	0.618047	0	1.85414	0	1.23609	1.23609	0.596659	1.20837	1.20837	0	0	0	3.09023	0	0	0	0	0	1.23609	0.618047	1.23609	8.6093	0	0	0	0.618047	1.84069	3.09023	0	10.4003	1.82886	0	2.47066	0	0	0.618047	0	0	0.618047	0	0	0	1.23609	0	0	0	0	0	0	0	0	0	1.23609	1.23609	0	2.46915	0	1.23609	0	1.85262	0	0	0	0	0	0	0	0	0	0	0	0	0	0	0	0	1.85414	0	0	0
K16013|g__Klebsiella.s__Klebsiella_aerogenes	0	0	0	0	0	0	0	0	0	0	0	0	0	0	0	0	0	0	0	0	0	0	0	0	0	0	0	0	0	0	0	0	0	0	0	0	0	0	0	0	0	0	0	0	0	0	0	0	0	0	0	0	0	0	0	0	0	0	0	123.83	0	0	0	0	0	0	0	0	0	0	0	0	0	0	0	0	0	0	0	0	0	0	0	0	0	0	0	0	0	0	0	0	0	0	0	0	0	0	0	0	0	0	0	0	0	0	0	0	0	0	0	0	0	0
K16013|g__Klebsiella.s__Klebsiella_oxytoca	117.643	25.9302	13.5272	0	0	196.03	0	6.76732	0	39.4662	0	0	0	24.6581	452.595	0	0	0	0	0	17.8023	14.1327	20.9381	0	0	0	5.54178	0	0	0	0	0	0	4.28569	61.1235	0	22.2222	0	23.4004	3.05371	17.278	25.8972	6.15274	0	0	0	24.7204	0	3.0546	0	0	7.41238	5.53539	6.76309	11.1248	29.5463	0	0	0	10.5041	11.1248	33.3063	0	82.9309	22.8118	29.0191	62.7095	0	0	12.3609	9.86994	0	1.85414	0	0	0	3.08909	1.85414	0	0	0	61.5152	0	0	0	0	15.4148	27.6935	21.6305	208.454	0	14.0409	0	10.4863	0	0	0	0	0	0	0	3.70676	0	0	3.04154	0	4.29882	0	0	0	20.2389	0	0	0
K16013|g__Klebsiella.s__Klebsiella_pneumoniae	0	0	0	0	0	1139.68	0	0	0	0	0	0	0	0	0	0	0	0	0	0	0	0	0	0	0	0	0	0	0	0	0	0	0	0	0	0	0	0	76.2952	1.91939	0	134.26	0	0	0	0	0	0	0	0	0	0	0	0	0	0	0	0	0	0	0	0	0	0	0	0	0	0	0	99.2777	0	0	12.0773	0	0	0	4.81354	0	0	0	0	0	0	0	0	0	0	0	0	0	0	0	0	0	0	0	0	0	0	0	0	4.83092	0	0	0	0	0	0	0	0	0	0	0	0
K16013|g__Lactobacillus.s__Lactobacillus_gasseri	0	0	0	0	0	0	0	0	0	0	0	0	0	0	0	0	0	0	0	0	0	0	0	0	0	0	0	0	0	0	0	0	0	0	0	0	0	0	0	0	0	0	0	0	0	0	0	0	0	0	0	0	0	0	0	0	0	0	0	0	0	0	0	0	0	0	0	0	0	0	0	0	0	0	0	0	8.98742	0	0	0	0	0	0	0	0	0	0	0	0	0	0	0	0	0	0	0	0	0	0	0	0	0	0	0	0	0	0	0	0	0	0	0	0	0
K16013|g__Lactobacillus.s__Lactobacillus_johnsonii	0	0	0	0	0	0	0	0	0	0	0	0	0	0	0	0	0	0	0	0	0	0	0	0	0	0	0	0	0	0	0	0	0	0	0	0	0	0	0	0	0	0	0	0	0	0	0	0	0	0	0	0	0	0	0	0	0	0	0	0	0	0	0	0	0	0	0	0	0	0	0	0	0	0	0	0	0	0	0	0	0	0	0	0	0	0	0	0	0	0	0	0	0	0	0	0	0	0	0	0	0	0	0	0	0	0	0	0	1648.36	0	0	0	0	0
K16013|g__Lactobacillus.s__Lactobacillus_mucosae	0	0	0	0	0	0	317.014	0	0	0	0	0	0	0	0	0	0	0	0	0	0	0	0	0	0	0	0	0	0	0	0	0	0	0	0	0	0	0	0	0	0	0	0	0	0	0	0	0	0	0	0	0	0	0	0	0	0	0	0	0	0	0	0	0	0	0	0	0	889.558	0	0	0	0	0	0	0	0	0	0	0	0	0	0	0	0	0	0	0	0	0	0	0	0	0	0	0	0	0	0	0	0	0	0	0	0	0	0	0	0	0	0	0	0	0
K16013|g__Lactobacillus.s__Lactobacillus_oris	0	0	0	0	0	0	0	0	0	0	0	0	0	0	0	0	0	0	0	0	0	0	0	0	0	0	0	0	0	0	0	0	0	0	0	0	0	0	0	0	0	0	0	0	0	0	0	0	0	0	0	0	0	0	0	0	0	0	0	0	0	0	0	0	0	0	0	0	0	0	0	0	0	0	0	0	30.4569	0	0	0	0	0	0	0	0	0	0	0	7.61261	0	0	0	0	0	0	0	0	0	0	0	0	0	0	0	0	0	0	0	0	0	0	0	0	0
K16013|g__Lactobacillus.s__Lactobacillus_salivarius	0	0	0	0	0	0	0	0	0	0	0	0	0	0	0	0	0	0	0	0	0	0	0	0	0	0	0	0	0	0	0	0	0	0	0	0	0	0	33.5621	0	0	0	0	0	0	0	0	0	0	0	0	0	0	0	0	0	0	0	0	0	0	0	0	0	0	0	0	0	0	0	0	0	0	0	0	0	0	0	0	0	0	0	0	0	0	0	0	0	0	0	0	0	0	0	0	0	0	0	0	0	0	0	0	0	0	0	0	0	0	0	0	0	0	0
K16013|g__Lactococcus.s__Lactococcus_lactis	0	0	0	0	0	0	0	0	0	0	0	0	0	0	0	0	0	0	0	0	0	0	0	0	0	0	0	0	0	0	0	0	0	0	0	0	0	0	0	0	0	0	0	0	0	0	0	11.8095	0	0	0	0	0	0	0	0	0	0	0	0	0	0	0	0	0	0	0	0	0	0	0	0	0	0	0	0	0	0	0	0	0	0	0	0	0	0	0	0	0	0	0	0	0	0	0	0	0	0	0	0	0	0	0	0	0	0	0	0	0	0	0	0	0	0
K16013|unclassified	0	3.55115	2.27872	0	0	0	0	2.23982	4.30544	0	0	0	0	3.1061	0	0	2.23378	1.32108	0	0	4.78391	3.89248	2.86999	0	0	0	2.67317	0	0	0	0	3.06388	0	0	6.23861	0	0	0	2.29805	2.73194	0	5.09306	20.3735	3.19122	0	2.51463	3.57454	0	1.49799	0	0	0	137.888	2.63437	3.82399	0	0	1.82493	0	9.04755	2.52933	0	0	7.91157	3.2451	3.60882	4.33876	0	0	3.52181	2.47655	0	0	0	0	0	61.1301	0	0	0	0	5.88902	0	1.74344	1.89522	1.94369	2.01216	4.87781	0	0	3.20456	12.4489	0	0	0	0	0	0	0	0	0	0	1.99215	2.56562	0	0	0	0	0	0	0	0	0	0
K17680	0	0	0	0	0	61.7608	0	0	0	0	0	0	0	0	0	0	0	0	0	0	44.2275	10.7311	0	0	0	0	0	0	0	0	0	12.3846	0	0	0	0	8.86591	0	0	0	0	0	23.8021	84.9416	390.653	0	0	0	0	0	0	0	0	0	6.00739	0	0	0	0	0	40.9364	34.7058	0	0	0	0	0	0	0	0	0	0	0	0	0	0	0	0	0	0	0	0	131.133	91.3315	0	0	0	0	0	0	0	0	0	0	0	0	0	0	0	0	0	0	0	0	0	0	0	0	0	0	0	0	0	0
K17680|g__Bacteroides.s__Bacteroides_dorei	0	0	0	0	0	0	0	0	0	0	0	0	0	0	0	0	0	0	0	0	44.2275	10.7311	0	0	0	0	0	0	0	0	0	12.3846	0	0	0	0	0	0	0	0	0	0	23.8021	84.9416	390.653	0	0	0	0	0	0	0	0	0	0	0	0	0	0	0	0	0	0	0	0	0	0	0	0	0	0	0	0	0	0	0	0	0	0	0	0	0	131.133	91.3315	0	0	0	0	0	0	0	0	0	0	0	0	0	0	0	0	0	0	0	0	0	0	0	0	0	0	0	0	0	0
K17680|g__Flavonifractor.s__Flavonifractor_plautii	0	0	0	0	0	0	0	0	0	0	0	0	0	0	0	0	0	0	0	0	0	0	0	0	0	0	0	0	0	0	0	0	0	0	0	0	8.86591	0	0	0	0	0	0	0	0	0	0	0	0	0	0	0	0	0	0	0	0	0	0	0	40.9364	34.7058	0	0	0	0	0	0	0	0	0	0	0	0	0	0	0	0	0	0	0	0	0	0	0	0	0	0	0	0	0	0	0	0	0	0	0	0	0	0	0	0	0	0	0	0	0	0	0	0	0	0	0	0
K17680|g__Fusobacterium.s__Fusobacterium_ulcerans	0	0	0	0	0	0	0	0	0	0	0	0	0	0	0	0	0	0	0	0	0	0	0	0	0	0	0	0	0	0	0	0	0	0	0	0	0	0	0	0	0	0	0	0	0	0	0	0	0	0	0	0	0	0	6.00739	0	0	0	0	0	0	0	0	0	0	0	0	0	0	0	0	0	0	0	0	0	0	0	0	0	0	0	0	0	0	0	0	0	0	0	0	0	0	0	0	0	0	0	0	0	0	0	0	0	0	0	0	0	0	0	0	0	0	0
K17680|g__Fusobacterium.s__Fusobacterium_varium	0	0	0	0	0	61.7608	0	0	0	0	0	0	0	0	0	0	0	0	0	0	0	0	0	0	0	0	0	0	0	0	0	0	0	0	0	0	0	0	0	0	0	0	0	0	0	0	0	0	0	0	0	0	0	0	0	0	0	0	0	0	0	0	0	0	0	0	0	0	0	0	0	0	0	0	0	0	0	0	0	0	0	0	0	0	0	0	0	0	0	0	0	0	0	0	0	0	0	0	0	0	0	0	0	0	0	0	0	0	0	0	0	0	0	0
K00266	435.43	998.944	630.978	7101.08	45.1067	1131.06	859.716	1876.94	2729.77	9891.45	1375.17	780.62	156.773	1048.33	321.249	0	1900.78	4377.3	3895.69	1567.69	2283.61	2439.84	1884.05	1890.44	2828.7	801.652	217.701	1127.49	4222.44	11002.3	3634.6	196.986	2602.34	4425.23	6492.22	635.75	6696.84	2068.85	799.371	4359.69	2525.64	4962.32	3089.14	2765.69	2550.53	1344.76	1678.49	5780.16	6305.34	4025.8	2108.7	2955.72	2134.02	674.985	1263.21	525.822	3961.81	1715.92	1908.99	2593.79	1687.39	1973.65	0	8671.46	1530.98	2536.12	1431.36	938.921	275.546	3196.02	1749.27	2654.03	2091.33	1313.94	3478.69	687.111	1125.98	1251.29	2777.02	1944.6	2280.4	1953.74	574.123	1297.06	6364.1	3546.28	3487.24	905.611	3561.94	4294.33	1992.8	2617.83	2058.92	1692.44	2227.77	3143.82	756.733	315.014	1542.16	3784.2	5514.7	1538.61	765.523	586.221	2468.13	2204.51	4017.27	8690.7	46.0254	2996.76	1672.99	1527.1	533.572	2300.47
K00266|g__Anaerostipes.s__Anaerostipes_caccae	22.5478	0.806452	1.56617	0	0	81.7792	0	0	0	0	0	0	0	0	0	0	0	0	0	0	0	0	0	0	0	2.41935	96.181	0	0	0	0	0	0	0	0	0	0	0	6.45161	0	0	0	0	0	0	0	3.22581	1.6129	0	0	1.6116	0	0	0	0	0	0	0	130.882	0	0	0	0	0	0	0	0	0	0	0	0	0	1.6129	0	0	0	0	0	0	0	0	0	0	0	0	0	0	0	4.03226	0	0	0	0	0	32.0561	1.61225	0	0	0	0	0	0.806452	0	3.10991	0	0	0	219.632	0	23.8542	0	0	0	0
K00266|g__Anaerostipes.s__Anaerostipes_hadrus	0	39.3437	43.9684	51.7435	0	0	0	439.114	2317.34	215.87	0	0	0	684.135	6.72032	0	134.84	49.5807	168.631	41.9504	68.6132	282.836	198.826	223.252	113.437	195.263	0	0	187.381	184.559	43.3463	17.6881	590.961	91.3607	0	130.549	280.808	39.7406	557.092	388.494	165.454	63.9173	65.0755	489.77	81.5241	13.8345	253.346	170.819	77.4648	19.1507	185.208	0	280.098	0	77.2696	32.3974	75.7795	91.0414	0	153.75	155.862	191.744	0	276.888	15.5691	0	4.48096	19.1557	0	220.461	281.413	42.845	135.401	24.3033	273.761	0	95.9556	91.4308	237.761	0	250.203	0	8.04505	4.48096	74.4842	156.678	28.6689	27.789	209.288	588.038	101.53	151.351	80.7411	47.0464	121.832	204.935	0	0	0	169.971	718.865	17.007	8.04376	19.077	556.118	33.9684	250.081	0	0	0	873.067	1144.62	440.368	1055.64
K00266|g__Atlantibacter.s__Atlantibacter_hermannii	0	0	0	0	0	0	0	0	0	0	0	0	0	0	0	0	0	0	0	0	0	0	0	0	0	0	0	0	0	0	0	0	0	0	0	0	0	0	0	0	0	0	0	0	0	0	0	0	0	0	0	0	0	0	0	0	0	0	0	0	0	0	0	0	0	0	0	0	0	0	0	0	6.29921	0	0	0	0	0	0	0	0	0	0	0	0	0	0	0	0	0	0	0	0	0	0	0	0	0	0	0	0	0	0	0	0	0	0	0	0	0	0	0	0	0
K00266|g__Barnesiella.s__Barnesiella_intestinihominis	0	0	0	0	0	0	0	0	0	0	0	0	0	0	0	0	0	0	0	0	0	0	0	0	0	0	0	0	0	0	0	0	0	0	0	0	0	0	0	0	0	0	0	0	0	0	0	0	0	0	0	14.3041	0	0	0	0	0	0	0	0	0	0	0	0	0	0	0	0	0	0	0	0	0	0	0	0	0	0	0	0	0	0	0	0	0	0	0	0	0	0	0	0	0	0	0	0	0	0	0	0	0	0	0	0	0	0	0	0	0	0	0	0	0	0
K00266|g__Bifidobacterium.s__Bifidobacterium_adolescentis	0	0	0	0	0	0	0	0	0	0	0	0	0	0	0	0	361.457	2711.03	0	0	6.43317	0	0	0	0	0	0	5.71837	1279.08	6509.5	0	41.1557	291.633	209.214	119.047	7.08988	287.947	52.0675	7.14643	2662.09	1283.92	884.486	0	68.9596	684.931	50.6697	0	0	0	0	0	0	0	0	13.5334	15.7255	127.006	42.0542	0	810.231	201.664	4.28878	0	0	184.912	19.2868	0	0	0	0	0	0	297.18	0	0	0	0	0	0	0	0	0	15.723	0	1264.1	197.528	250.529	0	790.801	106.746	831.994	455.159	358.704	0	398.015	0	92.9733	0	0	297.795	246.798	11.9263	83.4594	75.4015	0	0	0	0	0	0	0	0	0	0
K00266|g__Bifidobacterium.s__Bifidobacterium_angulatum	0	0	0	0	0	0	0	0	0	0	0	0	0	0	0	0	0	0	0	0	0	0	0	0	0	0	0	0	0	0	0	0	0	0	0	0	0	0	0	0	0	0	0	0	0	0	0	0	0	0	0	0	0	0	0	0	0	0	0	0	0	0	0	0	0	0	0	0	0	0	0	0	0	0	0	0	0	0	0	0	0	0	0	0	0	0	0	0	0	0	0	141.467	0	0	0	0	0	0	0	0	0	0	0	0	0	0	0	0	0	0	0	0	0	0
K00266|g__Bifidobacterium.s__Bifidobacterium_bifidum	0	0	0	0	0	0	0	278.125	0	0	0	0	9.38838	243.731	0	0	186.356	755.142	0	0	72.4833	115.03	239.226	345.373	201.947	0	0	5.63326	424.858	2010.76	13.7037	10.1146	0	464.719	0	259.114	603.57	93.9744	0	183.66	279.651	323.977	0	0	0	181.677	0	620.768	3334.8	485.707	0	1306.32	0	0	0	62.7603	0	0	0	0	0	0	0	0	288.416	10.8382	0	0	0	1053.03	82.5464	666.061	0	59.1383	342.109	0	758.19	0	66.9938	0	0	0	5.78035	0	433.681	94.9441	47.447	198.275	310.59	35.8408	97.4409	190.908	0	137.299	169.795	366.342	0	0	0	67.8807	183.642	339.091	115.555	0	0	0	0	0	0	0	32.1878	0	0	0
K00266|g__Bifidobacterium.s__Bifidobacterium_catenulatum	0	0	0	0	0	0	0	0	0	0	0	0	0	0	0	0	0	0	0	0	0	0	0	0	0	0	0	0	0	0	0	0	0	0	0	0	0	0	0	0	0	0	0	0	0	0	0	138.298	52.7784	254.583	0	0	0	0	0	0	0	0	0	0	0	0	0	0	0	0	0	0	0	0	0	0	0	0	0	0	0	0	0	0	0	0	0	0	0	0	0	0	0	0	0	0	0	0	0	0	0	0	0	49.2197	0	0	0	0	0	0	0	0	0	0	0	0	0	0
K00266|g__Bifidobacterium.s__Bifidobacterium_dentium	0	0	0	0	0	0	0	25.7266	0	0	0	0	0	0	0	0	0	0	0	0	0	0	0	0	0	0	0	0	0	0	0	0	0	0	0	0	0	0	0	0	0	0	0	0	0	0	0	0	0	0	0	0	0	0	0	0	0	0	0	0	0	0	0	0	0	0	0	0	0	0	0	0	0	0	0	0	0	0	0	0	0	0	0	0	0	0	0	0	0	0	0	0	0	0	0	0	0	0	0	0	0	0	0	0	0	0	0	0	0	0	0	0	0	0
K00266|g__Bifidobacterium.s__Bifidobacterium_pseudocatenulatum	0	0	14.2929	0	19.9479	0	0	0	147.509	8106.84	0	0	93.5014	0	0	0	91.1423	216.804	1573.87	0	682.817	368.379	448.719	661.69	773.808	0	0	0	158.741	1315.74	1841.42	13.5345	672.847	479.971	4333.97	94.5954	1005.03	29.2806	0	102.07	25.0148	816.687	96.3539	0	0	50.6138	0	1348.59	2416.29	1677.63	0	366.209	0	0	47.0037	8.57603	189.719	23.5441	1051.96	0	0	63.5375	0	7836.75	624.502	132.075	1088.1	572.818	0	491.318	4.28878	71.4801	188.397	35.7317	238.952	0	0	158.24	183.228	27.1241	0	49.8153	77.5576	402.596	0	63.4665	8.45699	0	0	234.42	220.657	218.865	0	0	0	0	0	30.0214	0	67.8835	91.4627	817.54	66.6249	36.1761	389.164	0	2554.98	0	0	0	27.6652	0	0	0
K00266|g__Bifidobacterium.s__Bifidobacterium_scardovii	0	0	0	0	0	0	0	0	0	0	0	0	0	0	0	0	0	0	0	0	0	0	0	0	0	0	0	0	0	0	0	0	0	0	0	0	0	0	1.44196	0	0	0	0	0	0	0	0	0	0	0	0	0	0	0	0	0	0	0	0	0	0	0	0	0	0	0	0	0	0	0	0	0	0	0	0	0	0	0	0	0	0	0	0	0	0	0	0	0	0	0	0	0	0	0	0	0	0	0	0	0	0	0	0	0	0	0	0	0	0	0	0	0	0	0
K00266|g__Blautia.s__Blautia_coccoides	0	0	0	0	0	3.92286	0	0	0	0	0	0	0	0	0	0	0	0	0	0	4.01284	0	3.99124	0	0	0	9.53057	0	0	0	0	0	0	0	0	0	0	0	11.1902	0	0	0	0	0	0	0	0	0	5.61605	0	0	0	0	0	0	0	0	0	38.7735	0	0	0	0	3.20899	0	0	0	0	1.60514	0	0	0	0	0	0	0	0	0	0	0	0	0	0	0	0	0	0	0	1.60514	0	0	0	0	0	0	0	1.50376	5.61798	0	0	0	0	0	0	0	0	5.5827	16.8501	0	0	0	0	0	0
K00266|g__Blautia.s__Blautia_obeum	0	154.163	0.802568	16.9717	5.22778	1.60514	4.81412	525.689	0	268.766	1.60514	0	27.6755	0.802568	4.73699	0	288.855	144.473	380.935	491.039	138.592	147.189	311.308	131.125	475.431	60.5682	0	149.177	172.643	97.4577	274.922	22.867	89.3839	282.741	77.923	9.48803	1136.13	28.9742	0	94.2332	152.106	310.863	209.324	1128.25	384	86.2357	10.5113	1845.37	0	466.22	17.1819	408.005	102.129	2.35455	39.6701	126.657	145.372	47.0721	16.0514	588.313	329.322	289.246	0	1.58443	75.8952	134.449	160.529	174.586	0	168.072	221.596	422.234	313.332	290.866	610.767	16.0178	84.8556	507.823	951.095	0	629.771	185.269	21.5993	5.57979	413.593	222.899	120.986	378.245	1397.34	111.106	120.126	244.266	372.755	653.037	19.9527	929.975	35.718	133.862	33.7079	406.515	609.419	174.573	216.458	150.46	435.151	737.109	210.84	5934.1	0	3.09358	0.802568	0.749625	0	4.01155
K00266|g__Blautia.s__Blautia_producta	365.567	0	0	0	0	4.01284	0	0	0	0	49.36	577.28	0	0	0	0	0	0	0	5.23673	5.61798	0	6.30001	0	0	0	60.9094	0	0	0	0	0	0	0	0	0	22.4371	0	11.9754	0	0	0	0	0	0	0	0	0	5.61798	0	0	0	0	0	0	0	0	0	308.709	0	0	0	0	7.89247	0	0	0	0	4.81541	0	0	0	0	0	0	0	0	0	0	56.6635	22.1518	0	0	0	0	0	0	0	19.5236	0	0	0	0	0	144.924	93.8014	107.425	6.42055	0	0	0	0	0	0	9.51331	16.348	22.98	26.2075	0	0	0	0	0	0
K00266|g__Blautia.s__Blautia_sp_AF19_10LB	0	0	0	0	0	0	0	0	0	0	0	0	0	0	0	0	0	0	0	293.787	0	0	0	0	0	0	0	0	0	0	0	0	0	0	0	0	0	0	0	0	0	0	71.9732	0	0	0	0	0	0	0	0	0	0	0	0	0	0	0	0	0	177.346	169.848	0	0	0	0	0	0	0	0	0	0	0	0	0	0	0	0	0	0	382.408	0	0	0	0	0	0	0	0	0	0	0	0	0	0	0	0	0	0	0	0	0	0	0	253.343	410.16	0	0	0	0	0	0	0	0
K00266|g__Blautia.s__Blautia_wexlerae	0	274.991	563.306	768.724	0	638.706	101.071	380.475	146.941	241.094	11.9365	0	11.95	41.4634	177.29	0	320.154	170.413	241.356	232.766	177.851	126.689	181.783	56.6105	206.424	176.826	0	94.1	192.563	114.516	163.477	22.4313	137.949	443.234	67.3751	61.4663	1840.45	88.9028	86.204	739.115	340.516	309.727	46.3615	571.508	199.963	64.8324	136.974	1335.69	190.426	303.998	208.751	209.124	95.4017	62.1494	48.8693	107.316	144.189	34.4823	273.433	292.254	201.717	156.939	0	492.411	44.7857	105.692	65.3823	71.1343	40.6883	173.631	214.547	199.603	164.447	144.937	358.023	216.236	112.7	137.962	565.992	1025.4	108.198	98.9588	29.3858	21.583	909.713	378.449	117.57	124.984	486.275	112.488	131.723	235.647	318.886	447.878	203.881	484.036	25.3773	104.091	131.304	274.977	492.486	95.3142	134.182	153.434	318.349	336.702	201.128	1847.42	0	2204.98	577.309	367.297	93.2042	477.472
K00266|g__Blautia.s__Ruminococcus_torques	0	479.881	0	0	0	0	0	0	0	0	0	203.341	0	0	0	0	17.7493	36.7271	104.249	0	694.262	1004.45	238.436	142.739	123.304	227.951	0	47.8988	123.423	21.3053	49.612	19.2587	633.957	255.445	109.121	0	617.089	143.022	0	76.1366	53.8626	758.103	797.079	137.102	34.0138	75.3656	1153.34	0	0	32.3486	1443.25	27.2201	162.928	19.9216	0	0	0	49.8487	0	0	0	119.445	0	0	127.145	27.0488	55.2099	0	0	740.165	194.606	140.388	66.7112	123.93	219.344	0	16.2842	0	149.247	0	0	12.5833	12.5163	0	444.078	155.084	82.5936	0	76.3794	225.51	320.201	189.121	119.757	0	889.651	0	0	0	0	268.842	512.892	0	0	28.3164	0	0	456.325	0	0	0	0	0	0	0
K00266|g__Citrobacter.s__Citrobacter_braakii	0	1.50038	0	0	0	0	0	0	0	0	0	0	0	0	0	0	0	0	0	0	0	0	0	0	0	0	0	0	0	0	0	0	0	0	0	0	0	0	0	0	0	0	0	0	0	0	0	0	0	0	0	0	0	0	0	0	0	0	0	0	0	0	0	0	0	0	0	0	0	0	0	0	0	0	0	0	0	6.29921	0	0	0	0	0	0	0	0	0	0	0	0	0	0	0	0	0	0	0	0	0	0	0	0	0	0	0	0	0	0	0	0	0	0	0	0
K00266|g__Citrobacter.s__Citrobacter_freundii	0	8.66142	0	0	0	0	0	0	0	0	0	0	0	0	0	0	0	0	0	0	0	0	0	0	0	0	0	0	0	0	0	0	0	0	0	0	0	0	0	0	0	0	0	0	0	0	0	0	0	0	0	0	0	0	0	0	0	0	0	0	0	0	0	0	0	0	0	0	0	0	0	0	40.8175	0	0	0	0	3.14961	0	0	0	0	0	0	0	0	0	0	0	0	0	0	0	0	0	0	0	0	0	0	0	0	0	0	1.47601	0	0	0	0	0	0	0	0	0
K00266|g__Citrobacter.s__Citrobacter_portucalensis	0	0	0	0	0	0	0	0	0	0	0	0	0	0	0	0	0	0	0	0	0	0	0	0	0	0	0	0	0	0	0	0	0	0	0	0	0	0	0	0	0	0	0	0	0	0	0	0	0	0	0	0	0	0	0	0	0	0	0	0	0	0	0	0	0	0	0	0	0	0	0	0	0	0	0	0	0	7.87154	0	0	0	0	0	0	0	0	0	0	0	0	0	0	7.79064	0	0	0	0	0	0	0	0	0	0	0	0	0	0	36.8503	0	0	0	0	0	0
K00266|g__Citrobacter.s__Citrobacter_werkmanii	0	0	0	0	0	0	0	0	0	0	0	0	0	0	0	0	0	0	0	0	0	0	0	0	0	0	0	0	0	0	0	0	0	0	0	0	0	0	0	0	0	0	0	0	0	0	0	0	0	0	0	0	0	0	0	0	0	0	0	0	0	0	0	0	0	0	0	0	0	0	0	0	0	0	0	0	0	0	0	0	0	0	0	0	0	0	0	0	0	0	0	0	0	0	0	0	0	0	0	0	0	0	0	0	2.35973	0	0	0	0	0	0	0	0	0
K00266|g__Citrobacter.s__Citrobacter_youngae	0	0	0	0	0	0	0	0	0	0	0	0	0	0	0	0	0	0	0	0	0	0	0	0	0	0	0	0	0	0	0	0	0	0	0	0	0	0	0	0	0	0	0	0	0	0	0	0	0	0	0	0	0	0	0	0	0	0	0	0	0	0	0	0	0	0	0	0	0	0	0	0	0	0	0	0	0	0	0	0	0	0	0	0	0	0	0	0	0	0	0	0	0	0	0	0	0	0	0	0	0	0	0	0	0	0	0	29.9015	0	0	0	0	0	0
K00266|g__Clostridium.s__Clostridium_butyricum	0	0	0	0	0	0	0	0	0	0	0	0	0	0	30.6828	0	0	0	0	0	0	0	0	0	0	0	0	0	0	0	0	0	17.743	0	0	0	0	0	73.1849	0	0	0	0	0	0	0	0	0	0	0	0	0	0	0	0	0	0	0	0	0	0	0	0	0	0	0	0	0	0	0	0	0	0	0	0	0	0	0	0	0	0	0	0	0	0	0	0	0	0	0	0	0	0	59.3191	0	0	0	0	0	0	0	0	0	0	0	0	0	0	0	0	0	0	0	0
K00266|g__Clostridium.s__Clostridium_perfringens	0	0	0	0	0	0	87.4077	0	7.05804	0	0	0	0	0	59.3648	0	0	0	0	0	0	0	0	0	0	0	0	0	0	0	0	7.08161	6.18546	0	0	0	0	0	0	0	0	0	0	0	0	0	0	0	0	0	0	15.8339	0	0	0	0	0	0	0	9.4712	0	0	0	0	0	0	0	0	48.191	0	0	0	0	0	0	0	0	0	0	0	0	0	0	0	0	15.7588	0	0	0	0	0	0	0	0	0	0	0	0	0	0	16.3729	0	0	0	0	0	0	0	0	0	5.56061	0	0	10.8969
K00266|g__Coprococcus.s__Coprococcus_catus	0	0	0	0	0	0	0	0	0	0	0	0	0	0	0	0	0	0	69.3061	51.314	28.6206	0	112.112	33.2116	88.9824	7.46659	0	8.81651	12.696	0	0	0	0	0	0	0	0	25.5654	0	0	0	28.5271	51.3445	54.6386	52.5114	31.9732	0	0	0	0	0	37.1572	0	0	0	0	71.549	40.4347	88.3698	16.9894	54.0152	9.5924	0	0	0	0	0	0	0	5.22778	8.06452	31.3166	0	78.2496	84.3225	0	0	0	0	0	0	0	0	0	0	45.6511	9.60892	0	0	0	0	0	89.7473	8.81641	0	37.2215	0	0	0	29.5455	79.7159	0	0	0	0	38.2037	0	0	0	0	0	0	0	0
K00266|g__Coprococcus.s__Coprococcus_eutactus	0	0	0	0	0	0	0	0	0	0	0	0	0	0	0	0	0	0	0	0	0	0	0	0	0	0	0	0	0	0	0	0	0	0	0	0	0	0	0	0	0	0	100.236	0	6.35045	0	0	0	0	0	0	0	0	0	0	0	0	0	0	0	0	0	0	0	0	0	0	0	0	0	0	0	0	0	0	0	0	0	0	0	0	0	0	0	0	0	0	0	0	0	0	0	0	0	0	0	0	0	0	0	0	0	0	0	0	0	0	0	0	0	0	0	0	0
K00266|g__Cronobacter.s__Cronobacter_sakazakii	0	0	0	0	0	0	0	0	0	0	0	0	0	0	0	0	0	0	0	0	0	0	0	0	0	0	0	0	0	0	0	0	0	0	0	0	0	0	7.8703	0	0	0	0	0	0	0	0	0	0	0	0	0	0	0	0	0	0	0	0	0	0	0	0	0	0	0	0	0	0	0	0	0	0	0	0	0	0	0	0	0	0	0	0	0	0	0	0	0	0	0	0	0	0	0	0	0	0	0	0	0	0	0	0	0	0	0	0	0	0	0	0	0	0	0
K00266|g__Enterobacter.s__Enterobacter_bugandensis	0	0	0	0	0	0	0	0	0	0	0	0	0	0	0	0	0	0	0	0	0	0	0	0	0	0	0	0	0	0	0	0	0	0	0	0	0	0	0	0	0	0	0	0	0	0	0	0	0	0	0	0	0	0	0	0	0	0	0	0	0	0	0	0	0	0	0	0	0	0	0	0	0.787402	0	0	0	0	0	0	0	0	0	0	0	0	0	0	0	0	0	0	0	0	0	0.787402	0	0	0	0	0	0	0	0	0	0	0	0	0	0	0	0	0	0	0
K00266|g__Enterobacter.s__Enterobacter_cloacae	0	0	0	0	0	0	0	0	0	0	0	0	0	0	0	0	0	0	0	0	0	0	0	0	0	0	0	0	0	0	0	0	0	0	0	0	0	0	0	0	0	0	0	0	0	0	0	0	0	0	0	0	0	0	0	0	8.66142	0	0	48.706	0	0	0	0	0	0	0	0	0	0	0	0	0.787402	0	0	0	0	0	0	0	0	0	0	2.31762	0	0	0	0	0	0	0	0.786164	0	6.29921	3.90267	0	0	0	0	0	0	0	0	0	0	0	0	0	0	2.34746	0	0	0	0
K00266|g__Escherichia.s__Escherichia_coli	0	10.1887	0	0	0	22.7552	0	0	0	65.9286	0	0	0	0	0	0	0	0	0	0	5.51181	0	0	0	0	0	0	0	0	0	0	0	0	20.416	0	0	18.0712	0	6.29921	14.9606	55.8283	6.17029	166.717	18.7465	0	0	0	0	16.491	0	0	1.5748	9.39912	0	0	106	0	27.4178	0	46.36	0	74.617	0	0	0	0	0	24.366	0	0.787402	0	0	0	0	0	0	2.3622	14.1732	0	0	0	0	0	0	0	0	35.3811	0	0	25.9224	0	0.787402	0.787402	18.8324	0	0	0	0	0	0	0	29.1283	3.93701	0	153.896	0	0	0	0	0	0	0	0	0
K00266|g__Escherichia.s__Escherichia_fergusonii	0	5.36692	0	0	0	308.195	0	0	0	47.2404	0	0	0	0	0	0	0	0	0	0	0	0	0	0	0	0	0	0	0	0	0	0	0	4.72441	0	0	11.0236	0	7.07921	2.32145	10.9097	0.787402	14.7694	0	0	0	0	0	0.787402	0	0	0	0.787402	0	0	0	0	0	0	0	0	23.5834	0	0	0	0	0	1.55134	0	12.596	0	0	3.93701	0	0	0	1.5748	0	0	0	0	0	0	0	0	0	6.29674	0	0	25.9228	0	0	0	0	0	0	0	0	0	0	0	2.3622	0	0	3.11801	0	0	0	0	0	0	0	0	0
K00266|g__Eubacterium.s__Eubacterium_eligens	0	0	0	0	0	0	0	0	0	0	0	0	0	0	0	0	0	0	0	0	0	0	0	0	1.51745	0	0	17.4501	0	0	0	0	0	0	0	0	0	50.7221	0	0	0	8.80705	0	5.60448	3.84482	4.80384	0	0	0	0	15.0747	0	11.9283	0	0	0	0	19.2154	0	0	0	0	0	1.5444	0	12.0096	0	0	0	0	0	0	0	0	0	0	0	0	45.2862	0	0	9.60769	0	0	10.4064	51.7545	0	0	0	0	0	0	0	0	0	0	0	0	0	0	9.47967	0	0	0	0	0	0	0	0	0	0	0	0	0
K00266|g__Faecalibacterium.s__Faecalibacterium_prausnitzii	0	0	0	6125.96	0	0	570.471	0	0	574.654	628.349	0	14.2577	0	0	0	43.6969	121.064	346.388	34.1005	221.239	99.8198	0	165.121	525.491	60.6094	0	486.575	776.7	338.257	926.441	12.7433	0	1928.05	1406.87	0	554.489	817.27	0	0	0	1191.46	1223.93	98.7934	698.95	462.404	0	31.0709	188.672	12.0385	0	394.876	1236.81	0	728.274	21.4675	1226.89	531.876	0	133.479	244.697	555.686	0	0	109.75	1244.49	11.904	0	155.632	267.626	432.572	550.389	650.709	378.181	1081.26	359.102	0	245.359	31.8476	540.386	428.775	966.048	56.3679	0	2366.85	1413.8	2071.34	0	0	2278.68	37.6042	559.638	173.804	0	0	498.319	0	0	1140.64	1260.74	1599.45	0	0	0	44.509	54.1262	238.462	0	29.6623	0	7.22119	0	0	105.055
K00266|g__Firmicutes_unclassified.s__Firmicutes_bacterium_AM10_47	0	0	0	0	0	0	0	0	0	0	0	0	0	0	0	0	0	0	0	0	0	0	0	0	0	0	0	0	0	0	0	0	0	0	0	0	0	0	0	0	0	0	0	24.7223	0	0	0	0	0	0	0	0	0	0	0	16.0514	8.02568	4.81541	0	0	0	0	0	0	0	0	0	0	0	0	0	0	0	0	0	0	0	0	0	0	0	0	0	0	0	28.5718	7.22119	0	0	0	0	0	0	0	0	0	0	0	0	0	11.9279	0	0	0	0	0	0	0	0	0	0	0	0	0
K00266|g__Hungatella.s__Hungatella_hathewayi	0	4.03096	0	0	0	2.41935	0	0	0	0	0	0	0	0	0	0	0	0	0	0	4.03226	0	0	0	0	0	0	0	0	0	0	0	0	0	0	0	0	0	0	0	0	0	0	0	0	0	0	0	0.806452	1.6129	0	0	0	0	0	0	3.22581	0	0.806452	0	0	0	0	0	0	0	0	0	0	0	0	0	0	0	0	0	0	0	0	0	0	0	0	0	0	0	0	0	0	0	0	0	0	2.35973	0	0	0	0	0	0	0	0	0	0	0	0	0	1.54884	0	0	0	0	0	0
K00266|g__Intestinimonas.s__Intestinimonas_butyriciproducens	0	0	0	0	0	0	0	0	0	0	69.7184	0	0	0	0	0	0	0	0	0	10.5915	0	0	0	0	0	0	0	0	0	0	0	0	0	0	0	0	0	0	0	0	0	0	0	0	0	0	0	0	0	0	0	0	0	0	0	0	9.60577	0	0	0	0	0	0	0	0	0	0	0	0	0	0	0	0	0	0	0	0	0	0	0	0	93.5186	135.884	0	0	0	0	0	0	0	0	0	0	0	0	0	0	0	0	0	0	0	0	0	0	0	0	0	0	0	0	0	0
K00266|g__Klebsiella.s__Klebsiella_aerogenes	0	0	0	0	0	0	0	0	0	0	0	0	0	0	0	0	0	0	0	0	0	0	0	0	0	0	0	0	0	0	0	0	0	0	0	0	0	0	0	0	0	0	0	0	0	0	0	0	0	0	0	0	0	0	0	0	0	0	0	298.015	0	0	0	0	0	0	0	0	0	0	0	0	0	0	0	0	0	0	0	0	0	0	0	0	0	0	0	0	0	0	0	0	0	0	0	0	0	0	0	0	0	0	0	0	0	0	0	0	0	0	0	0	0	0
K00266|g__Klebsiella.s__Klebsiella_michiganensis	0	0	0	0	0	0	0	0	0	0	0	0	0	0	0	0	0	0	0	0	6.18001	0	0	0	0	0	0	0	0	0	0	0	0	0	0	0	0	0	0	0	0	0	0	0	0	0	0	0	0	0	0	0	0	0	0	0	0	0	0	0	0	0	0	0	0	0	0	0	0	0	0	0	3.14961	0	0	0	0	0	0	0	0	0	0	0	0	0	0	0	0	0	0	0	0	0	0	0	0	0	0	0	0	0	0	0	0	0	0	0	0	0	0	0	0	0
K00266|g__Klebsiella.s__Klebsiella_oxytoca	0	0	0	0	0	0	0	0	0	0	0	0	0	0	0	0	0	0	0	0	0	0	0	0	0	0	0	0	0	0	0	0	0	0	0	0	0	0	0	0	1.57295	0	0.787402	0	0	0	0	0	0	0	0	10.18	0	0	0	0.787402	0	0	0	2.3622	0	0	0	0	0	0	0	0	0	0	0	0	0	0	0	0	0	0	0	0	0	0	0	0	0	0	0	0	0	0	0	1.5748	0	115.054	0	0	0	0	0	0	0	0	0	0	0	0	0	0	0	0	0	0	0	0
K00266|g__Klebsiella.s__Klebsiella_pneumoniae	0	0	0	0	0	0	0	0	0	0	0	0	0	0	0	0	0	0	0	0	0	0	0	0	0	0	0	0	0	0	0	0	0	0	0	0	0	0	4.7128	9.33098	0	3.14961	0	0	0	0	0	0	0	0	0	0	2.3622	0	0	0	0.787402	0	0	10.9454	0	0	0	0	0	0	0	0	0	0.787402	0	0	5.51181	0	0	0	4.71582	2.35605	0	0	0	0	0	1.51947	0	0	0	0	0	0	0	0	0	0	0	0	0	0	0	0	0	0	0	0	0	0	0	0	0	760.953	0	0	0	0
K00266|g__Klebsiella.s__Klebsiella_variicola	0	0	0	0	0	0	0	0	0	0	0	0	0	0	0	0	0	0	0	0	0	0	0	0	0	0	0	0	0	0	0	0	0	0	0	0	0	0	0.787402	0	0	0	0	0	0	0	0	0	0	0	0	0	0	0	0	0	0	0	0	28.344	0	0	0	0	0	0	0	0	0	7.08661	0	0	0	43.3015	0	0	0	22.0349	0	0	0	0	0	505.498	0	0	0	0	0	0	0	3.14961	0	1.5748	0	0	0	0	0	0	0	0	3.05519	0	0	0	0	0	0	1.53088	0	0	0	0
K00266|g__Kosakonia.s__Kosakonia_cowanii	0	0	0	0	0	0	0	0	0	0	0	0	0	0	0	0	0	0	0	0	0	0	0	0	0	0	0	0	0	0	0	0	0	0	0	0	0	0	0	0	0	0	0	0	0	0	0	0	0	0	0	0	0	0	0	0	0	0	0	0	0	0	0	0	0	0	0	0	0	0	0	0	0	0	0	0	0	10.8525	0	0	0	0	0	0	0	0	0	0	0	0	0	0	0	0	0	0	0	0	0	0	0	0	0	0	0	0	0	0	0	0	0	0	0	0
K00266|g__Lachnoclostridium.s__Clostridium_saccharolyticum	0	0	0	0	0	0	0	0	0	0	0	0	0	0	0	0	0	0	0	0	0	0	0	0	0	0	0	0	0	0	0	0	0	0	0	0	0	0	0	0	0	0	0	0	0	0	0	0	0	0	0	0	0	0	0	0	0	0	0	0	0	0	0	0	0	0	0	0	0	0	0	0	0	0	0	0	0	0	0	7.15421	0	0	0	0	0	0	0	61.9466	0	0	0	0	0	0	0	77.3854	215.797	0	0	0	0	0	10.3326	50.7536	0	0	0	0	0	0	0	0	0	0
K00266|g__Lachnospira.s__Lachnospira_pectinoschiza	0	0	0	0	0	0	0	0	0	5.67261	0	0	0	0	0	0	3.24018	0	0	0	0	0	0	0	13.71	0	0	29.8936	0	0	0	0	79.139	0	0	0	0	0	0	0	0	0	0	5.67261	7.14126	1.62075	0	0	0	0	0.810373	0	0	12.9568	0	0	0	4.05186	0	0	0	0	0	6.48298	0	2.43112	0	0	0	0	0	0	0	0	0	0	0	0	0	0	0	0	0	0	0	0	0	0	0	0	0	0	0	0	0	0	0	0	0	0	0	0	0	0	0	21.693	0	0	0	0	0	0	0	0
K00266|g__Lachnospiraceae_unclassified.s__Eubacterium_rectale	0	0	0	0	0	0	0	133.732	100.88	0	0	0	0	0	0	0	121.573	0	760.382	61.3427	0	0	0	59.2651	48.8038	48.8809	0	54.7904	76.1018	0	240.683	0	34.4573	11.9923	0	60.0995	145.15	95.7783	0	52.6136	43.9447	0	27.1997	0	52.0788	15.8572	0	95.9852	0	679.771	231.318	12.8695	106.5	0	7.24055	0	500.687	384.737	0	56.2974	78.3333	33.7892	0	0	39.8697	174.904	16.892	27.3532	0	0	0	7.24055	46.5187	4.82703	11.1354	7.24055	29.7459	8.84956	406.332	0	277.889	23.2855	0	0	297.923	131.243	134.231	39.1695	125.59	151.644	50.4093	45.4303	169.008	95.6449	150.599	108.251	129.139	0	0	296.218	531.335	16.0279	54.4814	9.65406	0	178.87	47.7034	0	0	0	6.4341	0	0	0
K00266|g__Lactobacillus.s__Lactobacillus_rogosae	0	0	0	0	0	0	0	0	0	4.03368	0	0	0	0	0	0	8.00258	0	0	0	0	0	0	0	5.52322	0	0	20.2009	0	0	0	0	45.7753	0	0	0	0	0	0	0	0	0	0	2.38879	4.05055	0	0	0	0	0	0.810373	0	0	10.5147	0	0	0	5.67261	0	0	0	0	0	3.24149	0	0.810373	0	0	0	0	0	0	0	0	0	0	0	0	0	0	0	0	0	0	0	0	0	0	0	0	0	0	0	0	0	0	0	0	0	0	0	0	0	0	0	12.7455	0	0	0	0	0	0	0	0
K00266|g__Lelliottia.s__Lelliottia_nimipressuralis	0	0	0	0	0	0	0	0	0	0	0	0	0	0	0	0	0	0	0	0	0	0	0	0	0	0	0	0	0	0	0	0	0	0	0	0	0	0	0	0	0	0	0	0	0	0	0	0	0	0	0	0	0	0	0	0	0	0	0	0	0	0	0	0	0	0	0	0	0	0	0	0	2.36035	2.3622	0	0	0	0	0	0	0	0	0	3.14775	0	0	0	0	0	0	0	7.55797	0	0	3.14961	0	0	0	0	0	0	0	0	0	0	0	0	0	0	0	0	0	0	0
K00266|g__Odoribacter.s__Odoribacter_splanchnicus	0	0	0	0	0	0	0	0	0	0	0	0	0	0	0	0	0	0	0	0	35.5804	0	0	0	0	0	0	0	0	0	0	18.2059	0	0	0	0	0	0	0	0	0	0	0	0	0	0	0	0	0	0	0	0	0	0	0	0	0	40.24	0	0	0	0	0	0	0	0	0	0	0	0	0	0	32.1889	0	0	0	0	0	0	0	0	0	181.562	121.986	0	0	0	0	0	0	16.804	0	0	0	0	0	0	0	0	0	0	10.7581	33.5918	25.9931	0	0	0	0	0	0	0	0	0	0
K00266|g__Pantoea.s__Pantoea_sesami	0	0	0	0	0	0	0	0	0	0	0	0	0	0	0	0	0	0	0	0	0	0	0	0	0	0	0	0	0	0	0	0	0	0	0	0	0	0	0	0	0	0	0	0	0	0	0	0	0	0	0	0	0	0	0	0	0	0	0	0	0	0	0	0	0	0	0	0	0	0	0	0	5.50996	0.787402	0	0	0	0	0	0	0	0	0	1.49031	0	0	0	0	0	0	0	0.787402	0	0	6.29921	0	0	0	0	0	0	0	0	0	0	0	0	0	0	0	0	0	0	0
K00266|g__Propionibacterium.s__Propionibacterium_freudenreichii	0	0	0	0	0	0	0	0	0	0	0	0	0	0	0	0	0	0	0	0	0	0	0	0	0	0	0	0	0	0	0	0	0	0	0	0	0	0	0	0	0	0	0	0	0	0	0	0	0	0	0	0	0	0	0	0	0	0	0	0	0	0	0	0	0	0	0	0	0	0	0	0	0	0	0	0	0	0	0	0	0	0	0	0	0	0	0	0	0	0	0	0	0	0	11.2705	0	0	0	0	0	0	0	0	0	0	0	0	0	0	0	0	0	0	0
K00266|g__Raoultella.s__Raoultella_planticola	0	0	0	0	0	0	0	0	0	0	0	0	0	0	0	0	0	0	0	0	0	0	0	0	0	0	0	0	0	0	0	0	0	0	0	0	0	0	0	0	0	0	0	0	0	0	0	0	0	0	0	0	0	0	0	0	0	0	0	3.07969	0	0	0	0	0	0	0	0	0	0	0	0	0	0	0	0	0	0	0	0	0	0	0	0	0	0	0	0	0	0	0	0	0	0	0	0	0	0	0	0	0	0	0	0	0	0	0	0	0	0	0	0	0	0
K00266|g__Roseburia.s__Roseburia_intestinalis	0	0	0	0	0	0	0	37.811	0	82.9759	0	0	0	59.2164	0	0	0	0	0	0	0	278.936	8.17458	11.1217	26.4706	0	0	67.655	0	0	35.6448	0	0	0	76.2985	0	0	0	0	0	0	0	25.973	16.2	7.34643	0	0	0	0	14.8611	0	0	0	567.088	170.977	11.1524	313.808	110.507	0	0	35.4846	22.9271	0	0	0	37.7409	0	0	0	0	0	0	0	16.213	0	0	0	0	75.6974	0	0	81.6713	0	0	0	43.7565	116.343	12.6361	8.17844	15.6101	0	0	305.863	0	70.08	43.2083	0	0	0	75.0765	0	0	0	0	0	0	0	0	0	0	0	0	0	0
K00266|g__Ruminococcus.s__Ruminococcus_bicirculans	0	0	0	0	0	0	0	0	0	0	0	0	0	0	0	0	0	0	0	64.0549	28.1063	0	0	0	0	0	0	0	0	0	0	0	0	0	0	0	0	95.7129	0	0	0	11.7262	69.1931	0	0	202.302	0	0	0	0	0	0	0	0	0	0	0	0	0	0	0	0	0	0	0	0	0	0	0	0	0	5.65885	0	0	0	0	0	0	0	0	0	0	0	0	0	0	0	0	12.0613	71.5418	0	0	0	0	0	0	0	0	0	0	9.69371	0	0	0	121.894	53.4321	0	0	0	0	0	0	0	0
K00266|g__Yokenella.s__Yokenella_regensburgei	0	0	0	0	0	0	0	0	0	0	0	0	0	0	0	0	0	0	0	0	0	0	0	0	0	0	0	0	0	0	0	0	0	0	0	0	0	0	0	0	0	0	0	0	0	0	0	0	0	0	0	0	0	0	0	0	0	0	0	0	0	0	0	0	0	0	0	0	0	0	0	0	0.787402	0	0	0	0	0	0	0	0	0	0	0	0	0	0	0	0	0	0	0	0	0	1.5748	0	0	0	0	0	0	0	0	0	0	0	0	0	0	0	0	0	0	0
K00266|unclassified	47.3154	20.0108	7.04285	137.685	19.931	67.6609	95.9527	56.2701	10.0409	278.377	614.198	0	0	18.9858	42.4542	0	323.716	172.062	250.572	292.102	93.0618	16.5119	135.179	60.9339	223.848	21.6676	51.0797	139.584	818.256	410.161	45.3477	11.9057	2.31513	233.362	301.614	13.3489	174.653	507.842	17.9355	34.6597	112.86	243.937	122.825	143.334	333.822	102.572	121.097	191.952	15.5837	77.8803	4.67936	152.039	125.676	0	130.377	16.9317	1146.11	249.303	0	95.1906	208.951	258.406	0	41.4579	20.1385	634.339	28.8613	47.9574	24.6137	55.2232	309.635	516.813	124.888	111.111	259.012	88.5146	19.5935	34.8922	63.545	287.879	181.006	526.503	72.0669	90.9804	149.272	546.699	450.567	62.5663	120.272	310.865	64.3124	171.338	61.0759	99.2773	0	298.728	148.8	35.0017	236.505	519.536	401.159	24.0746	35.8023	33.8449	179.238	311.154	29.1936	578.191	16.3631	0	142.747	14.4316	0	647.387
K00728	0	0	0	0	169.776	0	0	0	0	0	0	0	0	0	0	0	0	0	0	0	0	0	0	0	0	0	0	0	0	0	0	8.86209	0	0	0	0	0	0	16.4037	10.3782	0	0	25.1742	0	0	0	0	6.53465	4.09045	0	0	0	127.333	0	0	0	0	0	0	8.86395	0	0	152.538	0	0	0	0	0	0	0	0	0	0	0	0	0	38.1608	0	0	0	10.8238	0	0	0	0	0	0	0	23.4131	0	0	19.0286	0	0	25.1378	0	0	0	0	0	0	0	0	0	0	0	0	0	0	0	0	0	0	0
K00728|g__Actinomyces.s__Actinomyces_naeslundii	0	0	0	0	0	0	0	0	0	0	0	0	0	0	0	0	0	0	0	0	0	0	0	0	0	0	0	0	0	0	0	0	0	0	0	0	0	0	3.35266	4.53258	0	0	0	0	0	0	0	0	0	0	0	0	0	0	0	0	0	0	0	0	0	0	0	0	0	0	0	0	0	0	0	0	0	0	0	0	0	0	0	0	0	0	0	0	0	0	0	0	0	0	0	0	0	0	0	0	0	0	0	0	0	0	0	0	0	0	0	0	0	0	0	0	0	0
K00728|g__Actinomyces.s__Actinomyces_oris	0	0	0	0	0	0	0	0	0	0	0	0	0	0	0	0	0	0	0	0	0	0	0	0	0	0	0	0	0	0	0	0	0	0	0	0	0	0	4.89237	5.84566	0	0	0	0	0	0	0	0	0	0	0	0	0	0	0	0	0	0	0	0	0	0	0	0	0	0	0	0	0	0	0	0	0	0	0	0	0	0	0	0	0	0	0	0	0	0	0	0	0	0	0	0	0	0	0	0	0	0	0	0	0	0	0	0	0	0	0	0	0	0	0	0	0	0
K00728|g__Candida.s__Candida_albicans	0	0	0	0	137.146	0	0	0	0	0	0	0	0	0	0	0	0	0	0	0	0	0	0	0	0	0	0	0	0	0	0	0	0	0	0	0	0	0	0	0	0	0	0	0	0	0	0	0	0	0	0	0	0	0	0	0	0	0	0	0	0	0	0	0	0	0	0	0	0	0	0	0	0	0	0	0	0	0	0	0	0	0	0	0	0	0	0	0	0	0	0	0	0	0	0	0	0	0	0	0	0	0	0	0	0	0	0	0	0	0	0	0	0	0
K00728|g__Clostridium.s__Butyribacterium_methylotrophicum	0	0	0	0	0	0	0	0	0	0	0	0	0	0	0	0	0	0	0	0	0	0	0	0	0	0	0	0	0	0	0	0	0	0	0	0	0	0	0	0	0	0	0	0	0	0	0	0	0	0	0	0	0	0	0	0	0	0	0	0	0	0	0	0	0	0	0	0	0	0	0	0	0	0	0	0	0	0	0	0	2.40529	0	0	0	0	0	0	0	4.79133	0	0	0	0	0	0	0	0	0	0	0	0	0	0	0	0	0	0	0	0	0	0	0	0	0
K00728|g__Eubacterium.s__Eubacterium_callanderi	0	0	0	0	0	0	0	0	0	0	0	0	0	0	0	0	0	0	0	0	0	0	0	0	0	0	0	0	0	0	0	0	0	0	0	0	0	0	0	0	0	0	0	0	0	0	0	0	0	0	0	0	0	0	0	0	0	0	0	0	0	0	0	0	0	0	0	0	0	0	0	0	0	0	0	0	0	0	0	0	7.21587	0	0	0	0	0	0	0	16.2165	0	0	0	0	0	0	0	0	0	0	0	0	0	0	0	0	0	0	0	0	0	0	0	0	0
K00728|g__Eubacterium.s__Eubacterium_limosum	0	0	0	0	0	0	0	0	0	0	0	0	0	0	0	0	0	0	0	0	0	0	0	0	0	0	0	0	0	0	0	0	0	0	0	0	0	0	0	0	0	0	0	0	0	0	0	0	0	0	0	0	0	0	0	0	0	0	0	0	0	0	0	0	0	0	0	0	0	0	0	0	0	0	0	0	0	0	0	0	1.20265	0	0	0	0	0	0	0	2.40529	0	0	0	0	0	0	0	0	0	0	0	0	0	0	0	0	0	0	0	0	0	0	0	0	0
K00728|g__Propionibacterium.s__Propionibacterium_freudenreichii	0	0	0	0	0	0	0	0	0	0	0	0	0	0	0	0	0	0	0	0	0	0	0	0	0	0	0	0	0	0	0	0	0	0	0	0	0	0	0	0	0	0	0	0	0	0	0	0	0	0	0	0	0	0	0	0	0	0	0	0	0	0	0	0	0	0	0	0	0	0	0	0	0	0	0	0	0	0	0	0	0	0	0	0	0	0	0	0	0	0	0	0	0	0	7.68948	0	0	0	0	0	0	0	0	0	0	0	0	0	0	0	0	0	0	0
K00728|g__Rothia.s__Rothia_dentocariosa	0	0	0	0	0	0	0	0	0	0	0	0	0	0	0	0	0	0	0	0	0	0	0	0	0	0	0	0	0	0	0	0	0	0	0	0	0	0	8.15871	0	0	0	0	0	0	0	0	0	0	0	0	0	0	0	0	0	0	0	0	0	0	0	0	0	0	0	0	0	0	0	0	0	0	0	0	0	0	0	0	0	0	0	0	0	0	0	0	0	0	0	0	0	0	0	9.56438	0	0	0	0	0	0	0	0	0	0	0	0	0	0	0	0	0	0	0
K00728|unclassified	0	0	0	0	32.6304	0	0	0	0	0	0	0	0	0	0	0	0	0	0	0	0	0	0	0	0	0	0	0	0	0	0	8.86209	0	0	0	0	0	0	0	0	0	0	25.1742	0	0	0	0	6.53465	4.09045	0	0	0	127.333	0	0	0	0	0	0	8.86395	0	0	152.538	0	0	0	0	0	0	0	0	0	0	0	0	0	38.1608	0	0	0	0	0	0	0	0	0	0	0	0	0	0	19.0286	0	0	7.88397	0	0	0	0	0	0	0	0	0	0	0	0	0	0	0	0	0	0	0
K10843	0	0	0	0	25.8794	0	0	0	0	0	0	0	0	0	0	8.0429	0	0	0	0	5.42005	0	0	0	0	0	0	0	0	0	0	14.3336	0	0	0	0	0	0	0	0	0	0	18.1016	0	0	0	0	7.90791	0	5.61876	0	0	106.706	0	0	0	0	0	0	8.11548	0	0	24.7951	0	0	0	0	0	0	0	0	4.06688	0	0	0	0	44.2446	0	0	0	0	0	0	0	0	0	0	0	0	0	0	15.5583	0	0	0	0	0	0	0	0	0	0	0	0	0	0	0	0	0	0	0	0	0	0
K10843|g__Candida.s__Candida_albicans	0	0	0	0	25.8794	0	0	0	0	0	0	0	0	0	0	0	0	0	0	0	0	0	0	0	0	0	0	0	0	0	0	0	0	0	0	0	0	0	0	0	0	0	0	0	0	0	0	0	0	0	0	0	0	0	0	0	0	0	0	0	0	0	0	0	0	0	0	0	0	0	0	0	0	0	0	0	0	0	0	0	0	0	0	0	0	0	0	0	0	0	0	0	0	0	0	0	0	0	0	0	0	0	0	0	0	0	0	0	0	0	0	0	0	0
K10843|g__Saccharomyces.s__Saccharomyces_cerevisiae	0	0	0	0	0	0	0	0	0	0	0	0	0	0	0	8.0429	0	0	0	0	0	0	0	0	0	0	0	0	0	0	0	0	0	0	0	0	0	0	0	0	0	0	0	0	0	0	0	0	0	0	0	0	0	0	0	0	0	0	0	0	0	0	0	0	0	0	0	0	0	0	0	0	0	0	0	0	0	0	0	0	0	0	0	0	0	0	0	0	0	0	0	0	0	0	0	0	0	0	0	0	0	0	0	0	0	0	0	0	0	0	0	0	0	0
K10843|unclassified	0	0	0	0	0	0	0	0	0	0	0	0	0	0	0	0	0	0	0	0	5.42005	0	0	0	0	0	0	0	0	0	0	14.3336	0	0	0	0	0	0	0	0	0	0	18.1016	0	0	0	0	7.90791	0	5.61876	0	0	106.706	0	0	0	0	0	0	8.11548	0	0	24.7951	0	0	0	0	0	0	0	0	4.06688	0	0	0	0	44.2446	0	0	0	0	0	0	0	0	0	0	0	0	0	0	15.5583	0	0	0	0	0	0	0	0	0	0	0	0	0	0	0	0	0	0	0	0	0	0
K11752	843.066	127.991	159.469	127.788	26.6461	1536.9	0	894.228	333.562	5449.95	0	0	98.4787	370.825	1293.29	0	1208.77	3337.88	3145.97	389.228	990.128	745.58	708.815	761.91	890.35	235.618	55.1515	490.346	2203.49	11257.3	2207.15	162.984	481.346	443.469	3678.7	273.999	3752.1	444.063	314.931	3280.41	1828.15	1145.73	467.655	179.057	836.333	305.471	589.08	2029.92	3307.58	5171.58	1346.14	508.765	1150.69	176.882	378.255	339.48	1235.08	762.468	372.388	1195.42	725.521	640.877	22.8273	8986.05	721.138	617.25	1134.6	733.227	11.6556	945.519	932.88	453.299	1309.63	472.77	1258.64	1472.1	645.359	354.294	1564.09	6.72661	399.036	553.48	498.73	526.459	2559.8	887.893	694.798	261.789	1295.52	1577.89	1143.32	1098.33	1292.04	377.121	907.06	527.214	657.71	127.533	67.4971	1508.81	2213.23	1675.24	887.252	662.342	632.389	1059.07	2582.74	46.7547	0	0	174.911	37.6518	11.9596	311.051
K11752|g__Acidaminococcus.s__Acidaminococcus_intestini	0	0	0	102.383	0	96.3718	0	0	0	0	0	0	18.2804	0	0	0	0	0	0	0	226.51	0	0	0	0	0	0	0	0	0	0	50.862	26.2114	0	0	0	0	0	152.33	0	268.902	0	0	0	0	0	0	0	0	0	0	0	0	0	0	0	0	0	0	0	0	0	0	0	0	0	0	207.332	0	308.382	774.799	310.699	538.724	367.353	985.116	1457.43	468.816	173.239	802.39	0	0	0	27.8896	0	0	0	0	0	0	0	0	0	0	0	0	0	0	117.329	58.6563	237.55	78.001	733.073	317.709	248.662	0	0	0	0	0	0	0	0	0	0
K11752|g__Actinomyces.s__Actinomyces_naeslundii	0	0	0	0	0	0	0	0	0	0	0	0	0	0	0	0	0	0	0	0	0	0	0	0	0	0	0	0	0	0	0	0	0	0	0	0	0	0	7.61226	8.60352	0	0	0	0	0	0	0	0	0	0	0	0	0	0	0	0	0	0	0	0	0	0	0	0	0	0	0	0	0	0	0	0	0	0	0	0	0	0	0	0	0	0	0	0	0	0	0	0	0	0	0	0	0	0	0	0	0	0	0	0	0	0	0	0	0	0	0	0	0	0	0	0	0	0
K11752|g__Aeromonas.s__Aeromonas_salmonicida	0	0	0	0	0	0	0	0	0	0	0	0	0	0	0	0	0	0	0	0	0	0	0	0	0	0	0	0	0	0	0	0	0	0	0	0	0	0	0	0	0	0	0	0	0	0	0	0	0	0	0	0	0	0	0	0	0	0	0	0	0	0	0	48.5064	0	0	0	0	0	0	0	0	0	0	0	0	0	0	0	0	0	0	0	0	0	0	0	0	0	0	0	0	0	0	0	0	0	0	0	0	0	0	0	0	0	0	0	0	0	0	0	0	0	0
K11752|g__Bacteroides.s__Bacteroides_cellulosilyticus	0	0	0	0	0	0	0	0	0	0	0	0	0	0	0	0	0	0	0	0	23.3905	0	0	0	0	0	0	0	0	0	0	12.3735	0	0	0	0	0	0	0	0	0	0	0	0	0	0	0	0	0	0	0	0	0	0	0	0	0	0	0	0	0	0	0	0	0	0	0	0	0	0	0	0	0	0	0	0	0	0	0	4.49944	0	0	96.1523	5.53426	0	0	0	0	0	0	6.74537	0	0	0	0	0	0	0	0	0	0	0	0	0	0	0	0	0	0	0	0	0	0	0
K11752|g__Bacteroides.s__Bacteroides_intestinalis	0	0	0	0	0	0	0	0	0	0	0	0	0	0	0	0	0	0	0	0	17.2575	0	0	0	0	0	0	0	0	0	0	10.0111	0	0	0	0	0	0	0	0	0	0	0	0	0	0	0	0	0	0	0	0	0	0	0	0	0	0	0	0	0	0	0	0	0	0	0	0	0	0	0	0	0	0	0	0	0	0	0	2.22717	0	0	64.4588	2.14133	0	0	0	0	0	0	2.22717	0	0	0	0	0	0	0	0	0	0	0	0	0	0	0	0	0	0	0	0	0	0	0
K11752|g__Bifidobacterium.s__Bifidobacterium_adolescentis	0	0	0	0	0	0	0	0	0	0	0	0	0	0	0	0	404.521	2754.59	0	0	6.05144	0	0	0	0	0	0	11.9165	1787.14	9305.36	0	22.6792	280.024	188.905	193.007	0	298.538	64.7761	12.096	3018.58	1365.39	850.858	0	74.0642	641.087	27.2224	0	0	0	0	0	0	0	0	27.1998	22.6929	150.359	34.7889	0	910.307	294.387	0	0	0	142.928	25.6384	0	0	0	0	0	0	458.247	0	0	0	0	0	0	0	0	0	10.59	0	1652.26	150.939	239.745	0	932.699	123.375	903.128	680.041	459.017	0	493.563	0	149.465	0	0	299.123	255.503	12.1029	118.281	136.468	0	0	0	0	0	0	0	0	0	0
K11752|g__Bifidobacterium.s__Bifidobacterium_breve	0	0	0	0	0	0	0	0	0	0	0	0	0	0	0	0	0	0	0	0	0	21.6786	35.1838	0	0	0	0	0	0	0	0	0	0	0	283.13	4.914	0	0	0	0	0	0	0	0	0	0	0	0	0	0	0	0	0	0	0	0	0	0	0	0	0	0	0	597.529	0	0	0	0	0	0	0	0	0	0	0	0	0	0	0	0	0	0	0	0	0	0	0	0	0	3.59466	0	15.9705	0	0	0	0	0	0	0	0	0	0	0	0	0	0	0	0	0	0	0	0	0	0
K11752|g__Bifidobacterium.s__Bifidobacterium_catenulatum	0	0	0	0	0	0	0	0	0	0	0	0	0	0	0	0	0	0	0	0	0	0	0	0	0	0	0	0	0	0	0	0	0	0	0	0	0	0	0	0	0	0	0	0	0	0	0	1545.05	3091.06	1852.92	0	0	0	0	0	0	0	0	0	0	0	0	0	0	0	0	0	0	0	0	0	0	0	0	0	0	0	0	0	0	0	0	0	0	0	0	0	0	0	0	0	0	0	0	0	0	0	0	0	17.2166	0	0	0	0	0	0	0	0	0	0	0	0	0	0
K11752|g__Bifidobacterium.s__Bifidobacterium_longum	0	0	2.457	0	1.2285	0	0	0	0	0	0	0	14.739	0	0	0	19.5771	30.413	266.127	0	82.5609	39.093	36.7434	90.9268	143.135	0	0	0	18.4245	174.752	189.459	0	1.12233	18.1903	343.558	1.2285	122.556	1.2285	0	20.6823	6.14251	0	0	0	0	17.8472	0	16.9554	42.3377	18.1306	0	81.9965	0	0	0	0	34.398	4.914	1.12613	0	0	4.914	0	673.125	61.2802	24.552	177.153	96.1707	0	123.436	1.2285	18.4275	0	0	0	0	0	9.82801	11.0565	0	0	8.59951	12.285	63.6487	0	7.32495	0	0	0	2.36616	0	15.9705	0	0	0	0	0	0	0	1.2285	4.51097	171.156	4.914	2.457	67.173	0	379.54	0	0	0	2.457	0	0	0
K11752|g__Bifidobacterium.s__Bifidobacterium_pseudocatenulatum	0	0	3.82653	0	16.5768	0	0	0	89.7271	5216.19	0	0	50.7996	0	0	0	72.248	160.477	1622.77	0	474.913	332.212	325.226	420.762	530.825	0	0	0	80.935	657.458	915.636	11.4763	70.6365	101.554	2581.22	74.9386	542.638	12.7421	0	70.1466	22.8265	0	0	0	0	36.9898	0	157.938	170.278	254.144	0	281.342	0	0	0	0	111.185	16.5816	347.485	0	0	54.8308	0	7039.45	253.337	49.6815	693.677	354.932	0	368.983	13.9664	63.6868	0	0	30.0673	0	0	89.2161	120.457	0	0	41.6044	48.241	303.458	0	44.5697	0	0	0	36.5762	15.3061	136.714	0	0	0	0	0	10.2041	0	41.9418	21.4923	465.506	42.9634	27.1834	329.159	0	1757.49	0	0	0	12.7502	0	0	0
K11752|g__Blautia.s__Ruminococcus_torques	0	0	0	0	0	0	0	289.961	0	0	0	0	0	0	0	0	235.161	101.984	319.135	70.5248	4.91185	0	0	34.4994	41.8887	31.3541	0	122.49	81.1587	0	344.402	10.5863	29.5964	6.917	0	29.6365	308.703	49.5009	0	119.544	92.4871	0	59.8344	0	22.2142	42.2717	120.97	51.0545	0	1429.27	398.161	8.8855	281.657	0	9.88142	0	331.147	205.314	0	36.4711	53.7919	18.7573	0	0	49.3906	300.78	43.4501	26.5363	0	2.96443	12.8429	10.8696	100.231	1.83993	9.74383	0	87.8008	0.988142	51.0981	0	0	123.366	0	0	309.722	59.9172	82.7157	5.76252	40.2812	468.054	146.988	74.5736	282.161	0	38.028	141.823	88.447	0	0	191.776	408.699	16.7984	0	9.88142	68.4197	207.229	80.0004	0	0	0	0	0	0	0
K11752|g__Campylobacter.s__Campylobacter_ureolyticus	0	0	0	0	0	0	0	0	0	0	0	0	0	0	0	0	0	0	0	0	0	0	0	0	0	0	0	0	0	0	0	0	0	0	0	0	0	0	0	0	0	0	0	0	0	0	0	0	0	0	0	0	0	0	0	0	0	0	0	0	0	0	0	0	0	0	0	0	0	0	0	0	0	0	0	0	0	0	0	0	0	0	0	0	0	0	0	0	0	0	0	0	0	0	0	0	0	0	0	0	0	0	0	0	0	0	0	0	0	0	0	0	0	28.892
K11752|g__Citrobacter.s__Citrobacter_braakii	0	0	0	0	0	0	0	0	0	0	0	0	0	0	0	0	0	0	0	0	0	0	0	0	0	0	0	0	0	0	0	0	0	0	0	0	0	0	0	0	0	0	0	0	0	0	0	0	0	0	0	0	0	0	0	0	0	0	0	0	0	0	0	0	0	0	0	0	0	0	0	0	0	0	0	0	0	3.14136	0	0	0	0	0	0	0	0	0	0	0	0	0	0	0	0	0	0	0	0	0	0	0	0	0	0	0	0	0	0	0	0	0	0	0	0
K11752|g__Citrobacter.s__Citrobacter_freundii	0	0	0	0	0	0	0	0	0	0	0	0	0	0	0	0	0	0	0	0	0	0	0	0	0	0	0	0	0	0	0	0	0	0	0	0	0	0	0	0	0	0	0	0	0	0	0	0	0	0	0	0	0	0	0	0	0	0	0	0	0	0	0	0	0	0	0	0	0	0	0	0	0	0	0	0	0	3.14136	0	0	0	0	0	0	0	0	0	0	0	0	0	0	0	0	0	0	0	0	0	0	0	0	0	0	0	0	0	0	0	0	0	0	0	0
K11752|g__Citrobacter.s__Citrobacter_portucalensis	0	0	0	0	0	0	0	0	0	0	0	0	0	0	0	0	0	0	0	0	0	0	0	0	0	0	0	0	0	0	0	0	0	0	0	0	0	0	0	0	0	0	0	0	0	0	0	0	0	0	0	0	0	0	0	0	0	0	0	0	0	0	0	0	0	0	0	0	0	0	0	0	0	0	0	0	0	4.18848	0	0	0	0	0	0	0	0	0	0	0	0	0	0	0	0	0	0	0	0	0	0	0	0	0	0	0	0	0	20.6745	0	0	0	0	0	0
K11752|g__Citrobacter.s__Citrobacter_youngae	0	0	0	0	0	0	0	0	0	0	0	0	0	0	0	0	0	0	0	0	0	0	0	0	0	0	0	0	0	0	0	0	0	0	0	0	0	0	0	0	0	0	0	0	0	0	0	0	0	0	0	0	0	0	0	0	0	0	0	0	0	0	0	0	0	0	0	0	0	0	0	0	0	0	0	0	0	0	0	0	0	0	0	0	0	0	0	0	0	0	0	0	0	0	0	0	0	0	0	0	0	0	0	0	0	0	0	26.0803	0	0	0	0	0	0
K11752|g__Coprococcus.s__Coprococcus_catus	0	0	0	0	0	0	0	0	0	0	0	0	0	0	0	0	0	0	15.4762	19.5051	16.3382	0	53.5793	19.4897	7.23888	0	0	0	0	0	0	0	0	0	0	0	0	5.1685	0	0	0	21.352	6.19836	15.5119	13.4436	14.4735	0	0	0	0	0	20.6063	0	0	0	0	23.7849	13.4394	23.7774	0	10.3413	14.4778	0	0	0	0	0	0	0	0	0	9.30714	0	22.5765	39.9091	0	0	0	0	0	0	0	0	0	0	27.8479	6.20476	0	0	0	0	0	29.4543	0	0	12.3142	0	0	0	14.4778	44.1734	0	0	0	0	26.6143	0	0	0	0	0	0	0	0
K11752|g__Coprococcus.s__Coprococcus_eutactus	0	0	0	0	0	0	0	0	0	0	0	0	0	0	0	0	0	0	0	0	0	0	0	0	0	0	0	0	0	0	0	0	0	0	0	0	0	0	0	0	0	0	175.218	0	0	0	0	0	0	0	0	0	0	0	0	0	0	0	0	0	0	0	0	0	0	0	0	0	0	0	0	0	0	0	0	0	0	0	0	0	0	0	0	0	0	0	0	0	0	0	0	0	0	0	0	0	0	0	0	0	0	0	0	0	0	0	0	0	0	0	0	0	0	0
K11752|g__Dialister.s__Dialister_pneumosintes	0	0	0	0	0	0	0	6.24649	0	0	0	0	0	18.989	0	0	0	0	0	0	0	19.8217	0	0	0	0	0	0	0	0	0	0	0	0	0	0	0	0	0	0	0	0	0	0	0	0	0	0	0	0	0	0	6.34249	0	0	0	0	0	0	0	0	0	0	0	0	0	0	0	0	0	0	0	8.40011	0	0	0	0	0	0	0	0	0	0	0	0	0	0	0	0	126.444	0	0	0	0	0	0	0	0	0	0	0	0	0	0	0	0	0	0	0	0	0	0	0	0
K11752|g__Escherichia.s__Escherichia_coli	842.116	108.644	138.45	0	0	1352.08	0	0	0	199.16	0	0	11.5183	172.577	1006.17	0	4.18848	0	0	0	71.3184	80.2174	71.1951	0	0	0	55.1515	12.5277	0	0	9.41318	9.3064	0	46.0282	139.002	0	182.359	0	131.666	2.09424	20.6404	148.595	14.6488	0	0	0	121.082	0	0	0	0	0	0	28.2181	117.719	10.1859	4.18848	0	0	3.14136	98.1652	380.368	0	269.877	172.725	81.4094	152.735	0	0	99.3441	82.6579	0	13.5143	0	0	0	2.09424	0	0	0	0	224.357	0	9.4219	14.6597	28.269	18.8416	83.6555	0	4.15397	14.5942	28.1399	0	4.18192	0	0	0	0	0	0	0	11.5183	0	0	9.0552	0	0	0	0	0	38.7293	0	0	0
K11752|g__Escherichia.s__Escherichia_fergusonii	0	0	0	0	0	0	0	0	0	0	0	0	0	0	7.65262	0	0	0	0	0	0	0	0	0	0	0	0	0	0	0	0	0	0	0	0	0	0	0	0	0	0	0	0	0	0	0	0	0	0	0	0	0	0	0	0	0	0	0	0	0	0	0	0	0	0	0	0	0	0	0.935454	0	0	0	0	0	0	0	0	0	0	0	1.89934	0	0	0	0	0	0	0	0	0	2.03046	0	0	0	0	0	0	0	0	0	0	0	0	0	0	0	0	0	0	0	0	0	0
K11752|g__Hafnia.s__Hafnia_paralvei	0	0	0	0	0	0	0	0	0	0	0	0	0	0	0	0	0	0	0	0	0	0	0	0	0	0	0	0	0	0	0	0	0	0	0	0	0	0	0	0	0	0	0	0	0	0	0	0	0	0	0	0	77.9674	0	159.608	0	0	0	0	0	0	0	0	0	0	0	0	0	0	0	0	0	0	0	0	0	0	0	0	0	0	0	0	0	0	0	0	0	0	0	0	0	0	0	0	0	0	0	0	0	0	0	0	0	0	0	0	0	0	0	0	0	0	0
K11752|g__Klebsiella.s__Klebsiella_oxytoca	0.95057	0.972763	0	0	0	88.4457	0	0	0	20.8932	0	0	3.14136	0	8.23566	0	1.04712	0	14.389	0	1.91825	6.15954	1.99769	0	0	0	0	5.23341	0	0	0	2	0	3.14136	0	0	8.26324	0	0	3.14136	47.864	6.20414	93.7443	0	0	0	7.07474	0	0	0	0	0	30.3621	0	0	244.077	0	0	0	15.5356	2.09424	7.32984	0	357.561	0	11.4979	50.7412	0	0	7.21818	0	0	0	0	0	0	2.09424	11.0868	0	0	0	29.2601	0	1.04712	0	0	12.5654	10.2535	27.0955	405.339	0	4.0531	0	4.18848	0	0	0	0	0	0	0	5.12394	1.04712	1.04712	37.9252	0	0	0	0	0	2.09424	0	0	0
K11752|g__Klebsiella.s__Klebsiella_pneumoniae	0	0	0	0	0	0	0	0	0	0	0	0	0	0	0	0	0	0	0	0	0	0	0	0	0	0	0	0	0	0	0	0	0	0	0	0	0	0	4.08298	25.9284	0	0	0	0	0	0	0	0	0	0	0	0	45.81	0	0	0	0	0	0	100.087	0	0	0	0	0	0	0	0	0	2.09424	0	0	0	0	0	0	17.6416	33.1955	0	0	0	0	0	1.04384	0	0	0	0	0	0	0	3.04753	0	26.9827	0	0	0	0	0	0	0	51.0923	10.469	4.1852	0	0	0	0	0	0	0	0	0	0
K11752|g__Lachnospiraceae_unclassified.s__Eubacterium_rectale	0	0	0	25.4049	8.84086	0	0	538.397	225.021	13.7117	0	0	0	0	0	0	420.251	222.665	843.432	269.059	4.90199	0	0	131.847	137.443	204.264	0	207.226	141.611	0	699.088	8.70188	51.8281	38.2068	0	154.071	1020.66	231.877	0	6.87623	3.89225	0	77.902	20.4596	102.985	101.085	208.555	134.733	0	1594.13	816.6	17.676	439.362	0	34.3783	0	558.352	433.877	0	46.0895	137.783	60.9037	0	0	13.669	110.466	4.91159	4.91159	0	2.94695	31.3511	16.6994	122.336	4.91159	7.77849	14.6695	2.94695	20.6287	579.093	0	399.036	56.8882	0	0	583.154	164.237	199.98	122.448	282.245	28.2892	20.5255	102.707	498.366	306.743	334.426	373.077	398.998	0	8.84086	701.823	1372.68	66.7928	153.89	40.5975	102.545	808.303	201.157	0	0	0	0	0	0	0
K11752|g__Lactococcus.s__Lactococcus_lactis	0	0	0	0	0	0	0	0	0	0	0	0	0	0	0	0	0	0	0	0	0	0	0	0	0	0	0	0	0	0	0	0	21.9273	0	0	0	10.6383	0	0	0	0	0	0	0	0	0	0	0	0	0	0	0	0	0	0	0	0	0	0	0	0	0	0	0	0	0	0	0	11.6556	0	0	0	0	0	0	0	0	0	0	0	0	0	0	0	0	0	0	0	0	0	0	0	0	0	0	0	0	0	0	0	0	0	0	0	0	0	0	0	0	0	0	0	0	0
K11752|g__Listeria.s__Listeria_monocytogenes	0	0	0	0	0	0	0	0	0	0	0	0	0	0	0	0	0	0	0	0	0	0	0	0	0	0	0	0	0	0	0	0	0	0	0	0	0	0	0	0	0	0	0	0	0	0	0	0	0	0	0	0	0	0	0	0	0	0	0	0	0	0	0	0	0	0	0	0	0	0	0	0	0	0	0	0	0	3.5461	0	0	0	0	0	0	0	0	0	0	0	0	0	0	0	0	0	0	0	0	0	0	0	0	0	0	0	0	0	0	0	0	0	0	0	0
K11752|g__Mogibacterium.s__Mogibacterium_diversum	0	0	0	0	0	0	0	0	0	0	0	0	0	0	0	0	0	0	0	0	0	0	0	0	0	0	0	0	0	0	0	0	0	0	0	0	0	0	7.14286	0	0	0	0	0	0	0	0	9.82143	0	0	0	0	0	0	0	0	0	0	0	0	0	0	0	0	0	0	0	0	0	0	0	0	0	0	0	0	0	0	0	0	0	0	0	0	0	0	0	0	0	0	0	0	0	0	0	0	0	0	0	0	0	0	0	0	0	0	0	0	0	0	0	0	0	0
K11752|g__Odoribacter.s__Odoribacter_splanchnicus	0	0	0	0	0	0	0	0	0	0	0	0	0	0	0	0	0	0	0	0	29.226	0	0	0	0	0	0	0	0	0	0	24.9869	0	0	0	0	0	0	0	0	0	0	0	0	0	0	0	0	0	0	0	0	0	0	0	0	10.1523	39.5847	0	0	0	0	0	0	0	0	0	0	0	0	0	0	38.0951	0	0	0	0	0	0	0	0	0	234.509	127.27	0	0	0	0	0	0	11.1624	0	0	0	0	0	0	0	0	0	0	0	42.1444	35.0001	0	0	0	0	0	0	0	0	0	0
K11752|g__Pseudomonas.s__Pseudomonas_aeruginosa	0	0	0	0	0	0	0	0	0	0	0	0	0	0	0	0	0	0	0	0	0	0	0	0	0	0	0	0	0	0	0	0	0	0	0	0	0	0	0	0	0	0	0	0	0	0	0	0	0	0	0	0	0	0	0	0	0	0	0	0	0	0	0	0	0	0	0	0	0	0	0	0	0	0	0	0	0	0	0	0	0	0	0	0	0	0	0	0	0	0	0	0	0	0	0	0	4.111	0	0	0	0	0	0	0	0	0	0	0	0	0	0	0	0	0
K11752|g__Pseudomonas.s__Pseudomonas_aeruginosa_group	0	0	0	0	0	0	0	0	0	0	0	0	0	0	0	0	0	0	0	0	0	0	0	0	0	0	0	0	0	0	0	0	0	0	0	0	0	0	0	0	0	0	0	0	0	0	0	0	0	0	0	0	0	0	0	0	0	0	0	0	0	0	0	0	0	0	0	0	0	0	0	0	0	0	0	0	0	0	0	0	0	0	0	0	0	0	0	0	0	0	0	0	0	0	0	0	8.21883	0	0	0	0	0	0	0	0	0	0	0	0	0	0	0	0	0
K11752|g__Roseburia.s__Roseburia_intestinalis	0	0	0	0	0	0	0	0	0	0	0	0	0	0	0	0	0	0	0	0	0	111.179	0	0	0	0	0	0	0	0	38.1288	0	0	0	0	0	0	0	0	0	0	0	0	14.3954	20.9844	0	0	0	0	0	0	0	0	94.4889	0	0	0	0	0	0	0	0	0	0	0	0	0	0	0	0	0	0	0	0	0	0	0	0	0	0	0	0	0	0	0	0	0	0	0	0	0	0	0	0	41.0432	0	0	0	0	0	0	0	0	0	0	0	0	0	0	0	0	0	0	0
