## Supplemental Table S10 for "Longitudinal Profiling of the Intestinal Microbiome in Children with Cystic Fibrosis Treated with Elexacaftor-Tezacaftor-Ivacaftor" (part 2 of 2)

### Sheet: Sheet1 (continued)
GeneFamily	P10T2	P10T3	P10T4	P11T1	P11T2	P11T3	P12T1	P12T4	P13T1	P13T4	P14T1	P14T4	P15T1	P15T2	P15T3	P16T1	P16T3	P16T4	P17T1	P17T2	P17T4	P18T1	P18T2	P18T3	P18T4	P19T1	P19T4	P1T1	P1T3	P1T4	P20T1	P20T2	P20T4	P21T1	P21T2	P21T4	P22T1	P22T4	P23T2	P23T3	P23T4	P24T1	P24T2	P24T3	P24T4	P25T1	P25T3	P25T4	P26T1	P26T3	P26T4	P27T1	P27T2	P27T3	P27T4	P28T2	P28T3	P28T4	P29T1	P29T2	P29T3	P29T4	P2T2	P2T3	P30T1	P30T2	P30T3	P30T4	P31T1	P31T2	P31T3	P31T4	P32T1	P32T3	P32T4	P33T1	P33T4	P34T1	P34T3	P35T1	P35T3	P36T1	P36T3	P36T4	P37T1	P37T3	P37T4	P38T1	P38T3	P39T1	P39T4	P3T1	P3T3	P3T4	P4T1	P4T3	P4T4	P5T1	P5T2	P5T3	P5T4	P6T1	P6T3	P6T4	P7T1	P7T3	P7T4	P8T1	P8T2	P8T3	P9T1	P9T2	P9T3	P9T4
K11752|g__Salmonella.s__Salmonella_enterica	0	0	0	0	0	0	0	0	0	0	0	0	0	0	0	0	0	0	0	0	0	0	0	0	0	0	0	0	0	0	0	0	0	0	2.09424	0	0	0	0	0	0	0	0	0	0	0	0	0	0	0	0	0	0	0	0	0	0	0	0	1.04712	0	0	0	0	0	0	0	0	0	0	0	0	0	0	0	0	0	2.09424	0	0	0	0	0	0	0	0	0	0	0	0	0	0	0	0	0	0	0	0	0	0	0	0	0	0	4.15185	0	0	0	0	0	0	0	0	0
K11752|unclassified	0	18.3741	14.7355	0	0	0	0	59.6235	18.8135	0	0	0	0	179.259	271.23	0	51.7779	67.7471	64.6405	30.1395	30.8303	135.218	184.89	64.3848	29.8199	0	0	130.952	94.2197	1119.78	11.0222	0	0	40.526	136.687	9.2098	1257.74	78.7705	0	4.81881	0	118.719	40.1096	54.6262	35.6187	65.5809	131.398	114.362	3.90939	22.9922	131.375	98.2587	269.186	54.1754	29.468	62.5239	11.5101	13.9675	0	82.7458	128.959	99.2958	22.8273	0	27.8081	13.2254	11.9301	43.3441	0	29.2156	16.0344	23.6099	30.0835	76.089	186.026	0	63.9652	0	0	0	0	67.5049	4.60405	12.8939	0	404.787	134.745	39.6699	13.2006	379.693	22.6409	35.084	23.0399	35.0249	0	0	8.47025	0	0	3.67461	28.1667	142.076	195.833	156.86	13.9596	16.9187	164.551	0	0	0	118.881	37.6518	11.9596	282.159
K18244	0	0	0	0	0	0	0	0	0	0	0	0	0	0	0	0	0	0	65.0062	0	0	0	66.1962	22.9831	40.115	0	0	13.8166	0	0	0	0	0	0	0	0	0	27.0152	0	0	0	27.1726	44.2076	53.1419	41.6282	18.1334	0	0	0	0	6.39103	0	6.05449	0	0	0	23.2089	21.031	86.576	34.2602	23.1769	8.07265	0	0	0	0	0	0	0	0	0	0	0	70.009	68.1615	0	0	0	0	0	0	0	0	0	0	49.1003	6.01805	0	19.0935	0	0	0	39.2239	10.0251	0	23.4821	0	0	0	36.2318	85.475	0	0	0	0	0	0	0	0	0	0	0	0	0
K18244|g__Coprococcus.s__Coprococcus_catus	0	0	0	0	0	0	0	0	0	0	0	0	0	0	0	0	0	0	65.0062	0	0	0	66.1962	22.9831	40.115	0	0	13.8166	0	0	0	0	0	0	0	0	0	27.0152	0	0	0	27.1726	44.2076	53.1419	41.6282	18.1334	0	0	0	0	0	0	6.05449	0	0	0	23.2089	21.031	74.6989	34.2602	23.1769	8.07265	0	0	0	0	0	0	0	0	0	0	0	70.009	68.1615	0	0	0	0	0	0	0	0	0	0	49.1003	6.01805	0	0	0	0	0	39.2239	10.0251	0	23.4821	0	0	0	36.2318	85.475	0	0	0	0	0	0	0	0	0	0	0	0	0
K18244|unclassified	0	0	0	0	0	0	0	0	0	0	0	0	0	0	0	0	0	0	0	0	0	0	0	0	0	0	0	0	0	0	0	0	0	0	0	0	0	0	0	0	0	0	0	0	0	0	0	0	0	0	6.39103	0	0	0	0	0	0	0	11.8772	0	0	0	0	0	0	0	0	0	0	0	0	0	0	0	0	0	0	0	0	0	0	0	0	0	0	0	0	0	19.0935	0	0	0	0	0	0	0	0	0	0	0	0	0	0	0	0	0	0	0	0	0	0	0	0	0
K00558	348.089	657.543	618.996	3755.03	53.6767	347.647	831.856	345.934	26.0007	843.492	57.5493	0	185.845	341.726	497.663	0	776.545	1538.03	1356.29	252.31	625.328	1634.63	187.493	215.008	451.668	414.762	646.08	698.601	648.435	463.23	449.259	99.7813	391.413	2294.63	3774.97	398.124	1727.98	1642.89	190.533	271.143	177.765	750.24	585.856	280.532	794.545	2626.52	626.136	517.902	578.332	497.39	283.074	766.882	615.801	368.749	615.824	212.522	1153.45	573.039	146.163	705.978	633.53	413.882	0	11248.3	252.164	944.436	2019.51	1673.05	1173.35	414.292	693.003	791.734	991.44	879.378	771.84	503.494	173.609	153.488	434.682	571.608	869.31	1419.01	579.153	883.577	2351.02	858.051	1858.54	119.091	402.707	1284.74	155.412	344.557	875.101	1020.49	75.7243	1593.03	102.635	28.5414	709.071	1786.5	1876.72	397.215	366.999	206.446	1496.47	507.673	694.198	94.7715	574.901	429.449	218.549	248.359	5083.11	354.811
K00558|g__Acidaminococcus.s__Acidaminococcus_intestini	0	0	0	0	0	0	0	0	0	0	0	0	0	0	0	0	0	0	0	0	0	0	0	0	0	0	0	0	0	0	0	25.5428	11.0035	0	0	0	0	0	0	0	0	0	0	0	0	0	0	0	0	0	0	0	0	0	0	0	0	0	0	0	0	0	0	0	0	0	0	97.3584	0	0	0	0	0	0	0	0	0	0	0	0	0	0	0	0	0	0	0	0	0	0	0	0	0	0	0	0	0	0	0	0	0	0	0	0	0	0	0	0	0	0	0	0	0	0
K00558|g__Actinomyces.s__Actinomyces_naeslundii	0	0	0	0	0	0	0	0	0	0	0	0	0	0	0	0	0	0	0	0	0	0	0	0	0	0	0	0	0	0	0	0	0	0	0	0	0	0	0	0	0	0	0	0	0	0	0	0	0	0	0	0	0	0	0	0	0	0	0	0	0	0	0	0	0	0	0	0	0	0	0	0	0	0	0	0	0	0	0	0	0	0	0	0	0	0	0	0	0	0	0	0	0	0	0	0	0	0	0	0	0	0	0	0	0	0	0	0	0	12.4437	0	0	0	0
K00558|g__Adlercreutzia.s__Adlercreutzia_equolifaciens	0	0	0	0	0	0	0	0	0	0	0	0	0	0	0	0	0	0	4.98796	0	0	0	0	15.8996	4.89407	0	0	0	0	0	0	0	0	0	0	0	0	0	0	0	0	0	0	0	0	0	0	14.163	0	0	0	8.31252	0	0	4.97712	0	0	0	0	0	0	0	0	0	0	0	0	0	0	0	0	16.7364	0	0	2.51046	0	0	0	0	0	0	0	0	0	0	0	0	0	14.2259	0	0	0	0	0	0	0	0	0	0	0	0	14.1739	0	0	0	0	0	0	0	0	0	0	0	0
K00558|g__Alistipes.s__Alistipes_shahii	274.401	0	0	0	0	0	0	0	0	0	0	0	0	0	0	0	0	0	0	0	18.818	0	0	0	0	0	0	0	0	0	0	0	0	0	0	0	0	0	0	0	0	0	0	0	0	0	0	0	0	16.1755	0	10.8328	0	0	0	0	0	0	0	0	0	0	0	0	0	0	0	0	0	0	0	0	137.008	0	0	0	0	0	0	0	0	0	111.103	0	0	0	0	0	0	0	0	0	0	0	0	0	0	0	0	0	0	58.7687	28.9251	13.3941	0	0	0	0	0	0	0	0	0	0
K00558|g__Asaccharobacter.s__Asaccharobacter_celatus	0	0	0	0	0	0	0	0	0	0	0	0	0	0	0	0	0	0	6.6616	0	0	0	0	10.8787	4.04163	0	0	0	0	0	0	0	0	0	0	0	0	0	0	0	0	0	0	0	0	0	0	17.5711	0	0	0	9.95321	0	0	4.97225	0	0	0	0	0	0	0	0	0	0	0	0	0	0	0	0	15.8996	0	0	0.83682	0	0	0	0	0	0	0	0	0	0	0	0	0	16.7336	0	0	0	0	0	0	0	0	0	0	0	0	18.3922	0	0	0	0	0	0	0	0	0	0	0	0
K00558|g__Bacteroides.s__Bacteroides_caccae	0	0	0	0	0	0	0	0	0	0	0	0	0	0	0	0	0	0	0	0	0	0	0	0	0	0	0	0	0	0	0	0	0	0	0	0	0	0	0	0	0	0	0	0	0	0	0	0	0	0	0	0	0	0	0	0	0	0	0	0	0	0	0	0	0	0	0	0	0	0	0	0	0	0	0	0	0	0	0	0	0	0	0	0	0	0	0	0	0	0	0	0	0	0	0	0	0	0	0	0	0	0	14.5922	0	0	0	0	0	0	0	0	0	0	0
K00558|g__Bacteroides.s__Bacteroides_dorei	0	0	0	0	0	0	0	0	0	0	0	0	0	0	0	0	0	0	0	0	0	0	0	0	0	0	0	0.796178	0	0	0	0	0	0	0	0	0	0	0	0	0	0	0	0	0	8.44506	0	0	0	0	2.53352	0	0	0	0	0	0	0	0	0	0	0	0	0	0	0	0	0	0	0	0	0	0	0	0	0	0	0	0	0	0	0	0	0	0	0	0	0	0	0	0	0	5.96544	2.51968	0	0	0	0	0	0	0	0	8.56887	0	0	0	0	0	0	0	0	0	0	0
K00558|g__Bacteroides.s__Bacteroides_fragilis	0	0	0	0	0	0	0	0	0	0	0	0	0	0	0	0	0	0	0	0	0	0	0	0	0	0	0	4.187	0	0	0	0	0	0	0	0	0	0	0	0	0	0	0	0	0	7.70301	0	0	0	0	3.26023	0	0	0	0	0	0	0	0	0	0	0	0	0	0	0	0	0	0	0	0	0	0	0	0	0	0	0	0	0	0	0	0	0	0	0	0	0	0	0	0	0	0	0	0	0	0	0	0	0	0	0	0	0	0	0	0	0	0	0	0	0	0	0
K00558|g__Bacteroides.s__Bacteroides_thetaiotaomicron	0	0	0	0	0	0	0	0	0	0	0	0	0	0	0	0	0	0	0	0	0	0	0	0	0	0	0	6.82724	0	0	0	0	0	0	0	0	0	0	0	0	0	0	0	0	0	17.0932	0	0	0	0	3.29947	0	0	0	0	0	0	0	0	0	0	0	0	0	0	0	0	0	0	0	0	0	0	0	0	0	0	22.6415	25.4081	0	0	0	0	0	0	0	0	0	0	0	0	0	17.8967	13.7073	0	0	0	0	0	0	0	0	2.44915	0	0	0	0	0	0	0	0	0	0	0
K00558|g__Bifidobacterium.s__Bifidobacterium_adolescentis	0	0	0	0	0	0	0	0	0	0	0	0	0	0	0	0	229.928	1055.9	0	0	0	0	0	0	0	0	0	0	0	0	0	0	0	0	0	0	524.871	0	0	0	0	0	0	0	0	0	0	0	0	0	0	0	0	0	0	0	0	0	0	0	0	0	0	0	0	0	0	0	0	0	0	0	0	0	0	0	0	0	0	0	0	0	0	0	0	0	0	0	0	0	0	0	0	0	0	0	0	0	0	0	0	0	0	0	0	0	0	0	0	0	0	0	0	0
K00558|g__Bifidobacterium.s__Bifidobacterium_animalis	0	0	0	0	0	0	0	0	0	0	0	0	0	0	0	0	0	0	0	0	0	0	0	0	0	0	0	0	0	0	0	0	0	0	0	0	0	0	0	0	0	0	0	0	0	0	0	25.0747	0	0	0	0	0	0	0	0	0	0	10.7553	0	0	0	0	0	0	0	0	0	0	0	0	0	0	0	0	0	0	0	0	0	0	0	0	0	0	0	0	0	78.0585	0	0	0	0	0	0	0	0	0	0	0	0	0	0	0	0	0	0	0	0	0	0	0	0	0
K00558|g__Bifidobacterium.s__Bifidobacterium_bifidum	0	0	0	0	0	0	0	0	0	0	0	0	0	0	0	0	0	0	0	0	0	0	0	0	0	0	0	0	0	0	24.5399	0	0	0	27.1361	7.67121	0	0	0	0	0	0	0	0	0	0	0	0	0	0	0	0	0	0	0	0	0	0	0	0	0	0	0	0.882613	0	0	0	0	0	0	0	0	0	0	0	0	31.967	0	0	0	0	0	0	0	8.73786	7.75948	0	0	0	0	0	0	0	0	0.970874	0	0	0	0	82.3778	33.0012	0	0	0	0	6.77561	0	0	0	0	0	63.7886	0	0
K00558|g__Bifidobacterium.s__Bifidobacterium_breve	0	0	0	0	0	0	0	0	0	0	0	0	0	0	0	0	0	0	0	0	0	0	24.0735	0	0	0	0	0	0	0	0	0	0	0	39.8058	20.271	0	0	0	0	0	0	0	0	0	0	0	0	0	0	0	0	0	0	0	0	0	0	0	0	0	0	0	3.54533	0	0	0	0	0	0	0	0	0	0	0	2.91262	62.9216	0	0	0	0	0	0	0	0	0	0	0	0	0	0	0	0	0	4.75424	0	0	0	0	0	0	0	0	0	0	5.80943	0	0	0	0	0	95.8513	0	0
K00558|g__Bifidobacterium.s__Bifidobacterium_catenulatum	0	0	0	0	0	0	0	0	0	0	0	0	0	0	0	0	0	0	0	0	0	0	0	0	0	0	0	0	0	0	0	0	0	0	0	0	0	0	0	0	0	0	0	0	0	0	0	0	50.1158	0	0	0	0	0	0	0	0	0	0	0	0	0	0	0	0	0	0	0	0	0	0	0	0	0	0	0	0	0	0	0	0	0	0	0	0	0	0	0	0	0	0	0	0	0	0	0	0	0	0	0	0	0	0	0	0	0	0	0	0	0	0	0	0	0
K00558|g__Bifidobacterium.s__Bifidobacterium_longum	0	35.2269	17.6592	0	0	0	0	134.07	0	0	0	0	0	0	0	0	0	0	422.412	0	43.3751	0	19.7531	0	68.5146	0	0	0	0	0	0	0	0	106.633	1211.17	231.833	341.71	25.3541	0	94.2877	0	37.3896	6.65927	0	25.315	8.83792	0	347.23	94.1323	182.44	0	0	0	0	0	0	0	0	0	0	0	0	0	1.79472	0	0	1.80668	0	0	219.715	0	24.6042	0	0	0	3.8835	59.1458	11.0529	16.6445	0	0	0	0	9.9889	6.79612	7.76417	0	0	0	0	0	0	0	0	1.94175	0	0	0	0	0	0	0	0	0	0	0	87.6299	0	0	0	0	88.7187	0	0
K00558|g__Bifidobacterium.s__Bifidobacterium_pseudocatenulatum	0	0	0	0	41.6914	0	0	0	0	0	0	0	126.606	0	0	0	0.838223	11.516	0	0	0	0	0	0	0	0	0	0	0	0	0	0	0	0	0.887311	0	0	0	0	126.165	11.6505	0	0	0	0	0	0	0	0	0	0	0	0	0	0	0	0	0	0	0	0	0	0	11098.6	0	231.613	1627.72	892.112	0	0	0	0	0	0	6.79612	0	0	0	0	0	0	77.4173	0	0	0	0	0	0	0	0	0	0	0	0	0	0	0	0	0	0	0	0	0	0	0	0	0	0	0	0	0	0	0	0
K00558|g__Blautia.s__Blautia_coccoides	0	0	0	0	0	0	0	0	0	0	0	0	0	0	0	0	0	0	0	0	0	0	0	0	0	0	0	0	0	0	0	0	0	0	0	0	0	0	0	0	0	0	0	0	0	0	0	0	0	0	0	0	0	0	21.1993	0	0	0	0	0	0	0	0	0	0	0	0	0	8.89248	0	0	0	0	0	0	0	0	0	0	0	0	0	0	0	0	0	0	0	0	0	0	0	0	0	0	0	0	0	0	0	0	0	0	0	0	0	0	0	0	0	0	0	0	0
K00558|g__Blautia.s__Blautia_obeum	0	0	0	0	0	0	0	7.81861	8.87702	63.034	0	0	0	0	0	0	87.7786	20.2704	3.81194	0	0	0	8.88971	0	0	0	0	15.4748	0	0	0	0	0	0	0	0	5.08259	2.5413	0	0	0	0	0	0	0	3.12561	0	0	191.408	3.12744	0	6.35324	0	0	0	0	5.96181	2.34558	0	0	0	0	0	0	3.08811	0	0	0	0	0	4.69116	3.9093	1.56372	0	0	0	0	0	0	0	0	61.535	0	0	6.25489	6.35324	0	0	0	8.40575	2.40059	5.07615	56.1993	222.438	0	895.529	0	0	0	22.0003	59.3491	0	5.25062	2.34558	89.4745	0	0	0	0	0	0	0	0	0
K00558|g__Blautia.s__Blautia_producta	0	0	0	0	0	0	0	0	0	0	0	0	0	0	0	0	0	0	0	0	0	0	0	0	0	0	0	0	0	0	0	0	0	0	0	0	0	0	0	0	0	0	0	0	0	0	0	0	0	0	0	0	0	0	0	0	0	0	0	0	0	0	0	0	0	0	0	0	1.61681	0	0	0	0	0	0	0	0	0	0	14.5513	0	0	0	0	0	0	0	0	0	0	0	0	0	0	0	0	0	0	0	0	0	0	0	0	0	0	0	0	0	0	0	0	0	0
K00558|g__Blautia.s__Blautia_sp_N6H1_15	0	0	0	0	0	0	0	0	0	0	0	0	0	0	0	0	0	0	0	0	0	0	0	0	0	0	382.504	0	0	0	0	0	0	0	0	0	0	0	41.8213	0	0	0	0	0	0	0	0	0	0	0	10.4274	0	0	0	0	0	0	0	0	0	0	0	0	0	0	0	0	0	0	0	0	0	0	0	0	0	0	0	0	0	0	0	0	0	0	0	0	0	0	0	0	0	0	0	0	0	0	0	0	0	0	0	0	0	0	0	0	0	0	0	0	0	0	0
K00558|g__Blautia.s__Ruminococcus_gnavus	0	22.1424	31.0184	0	0	0	0	0	0	0	0	0	0	0	0	0	0	0	14.7038	0	0	41.0828	6.72427	5.87155	2.94861	0	0	0	0	0	0	0	18.0413	0	0	0	0	0	0	0	0	0	0	0	0	0	0	0	6.31845	0	0	18.4757	0.84246	0	0	0	0	0	135.407	0	0	0	0	0	0	0	0	0	0	7.16091	0	0	0	0	0	0	0	14.3169	0	0	0	0	0	0	0	8.4036	0	0	0	69.446	40.0059	0	0	0	0	0	0	0	0	0	0	8.4246	0	0	3.79054	0	0	0	0	23.4517	0	0	0	0
K00558|g__Blautia.s__Ruminococcus_torques	0	0	0	0	0	0	0	0	0	0	0	0	0	0	0	0	0	0	35.8277	0	253.187	497.944	52.7842	26.1492	0	119.282	0	14.5498	0	0	0	0	294.627	23.7547	50.6174	0	93.7925	0	0	10.3722	0	21.2463	20.0841	122.269	0	0	0	0	0	0	0	0	0	0	0	0	0	12.2026	0	0	0	0	0	0	0	0	0	0	0	0	0	0	10.9361	0	7.30463	0	0	0	0	0	0	0	0	0	0	0	14.5749	0	0	0	0	0	52.2915	0	0	0	0	0	0	58.5508	245.376	0	0	0	0	0	126.583	0	0	0	0	0	0	0
K00558|g__Clostridioides.s__Clostridioides_difficile	51.0838	0	0	0	0	0	349.9	0	0	0	0	0	0	0	0	0	0	0	0	0	0	0	0	0	0	0	0	0	0	0	0	0	0	0	0	0	0	0	0	0	0	0	0	0	0	0	0	0	0	0	0	0	0	0	0	0	0	0	0	0	0	0	0	0	0	0	0	0	52.7358	0	0	0	0	0	0	0	0	0	0	30.4218	0	0	0	0	0	0	0	0	0	0	0	0	0	0	0	0	0	28.5414	0	0	0	0	0	0	0	0	0	0	0	0	0	0	0	0
K00558|g__Coprococcus.s__Coprococcus_catus	0	0	0	0	0	0	0	0	0	0	0	0	0	0	0	0	0	0	0	0	0	0	0	0	0	7.05716	0	0	0	0	0	0	0	0	0	0	0	0	0	0	0	0	0	0	0	0	0	0	0	0	0	0	0	0	0	0	0	5.64573	0	2.82287	0	2.11516	0	0	0	0	0	0	0	0	0	0	0	0	0	0	0	0	0	0	0	0	0	0	0	0	0	0	0	0	0	0	13.3045	0	0	132.025	0	0	0	0	4.16876	0	0	0	0	0	0	0	0	0	0	0	0	0
K00558|g__Coprococcus.s__Coprococcus_comes	0	0	0	0	0	0	0	0	0	0	0	0	0	0	0	0	0	0	4.63212	0	0	0	0	0	4.63353	0	0	33.0984	0	0	0	0	0	0	0	0	0	0	0	0	0	0	0	0	0	0	0	0	0	0	0	3.77814	8.38951	0	0	0	0	0	0	0	0	0	0	0	0	0	0	0	0	12.1983	0	0	0	0	0	0	0	0	0	0	0	0	0	0	0	1.66531	0	0	0	13.4495	10.9393	0	0	0	0	0	0	0	0	0	0	0	0	0	3.76826	0	0	0	0	0	0	0	0	0
K00558|g__Desulfovibrio.s__Desulfovibrio_fairfieldensis	0	0	0	0	0	0	0	0	0	0	0	0	0	0	0	0	0	0	0	0	0	0	0	0	0	0	0	0	0	0	0	0	0	0	0	0	0	0	0	0	0	0	0	0	0	0	0	0	0	0	0	0	0	0	0	0	0	0	0	22.3553	11.0926	12.7479	0	0	0	0	0	0	0	0	0	0	0	0	0	0	0	0	0	0	0	0	0	0	0	0	0	0	0	0	0	0	0	0	0	0	0	0	0	0	0	0	0	0	0	0	0	0	0	0	0	0	0	0
K00558|g__Dorea.s__Dorea_longicatena	0	0	0	0	0	0	0	50.7124	0	50.2359	0	0	0	0	0	0	67.501	27.8894	6.35324	0	0	0	0	0	0	0	0	0	0	0	0	0	0	0	0	0	86.9683	2.5413	0	0	0	0	0	0	0	0	0	0	0	0	0	3.81194	0	0	0	22.5423	3.81194	4.94001	0	2.11715	0	6.35145	0	0	0	0	0	0	0	0	0	0	0	0	0	0	0	0	0	0	0	0	0	0	0	5.0511	0	0	0	3.81194	3.81194	6.14023	14.0335	0	0	0	0	0	0	11.4358	48.2094	0	0	0	0	0	0	0	0	0	0	0	0	0
K00558|g__Eggerthella.s__Eggerthella_lenta	0	0	0	51.5988	0	0	9.20083	0	0	0	0	0	0	0	0	0	0	0	6.59472	0	0	0	18.4086	10.8192	4.1841	0	0	0	0	0	0	0	0	45.1688	0	0	68.4057	0	0	0	0	0	0	0	0	42.5614	260.655	12.5412	105.088	15.0579	55.1114	11.5232	0	0	4.17923	0	0	0	0	0	0	0	0	0	106.149	8.3682	48.4986	40.9635	0	6.69456	0	8.3682	0	0	2.51046	0	0	0	12.5502	40.9944	104.506	5.82607	22.3254	12.5523	0	0	0	0	13.3891	0	0	0	0	0	0	0	0	0	0	0	0	17.5732	0	0	0	0	0	0	0	0	0	0	0	0
K00558|g__Erysipelatoclostridium.s__Erysipelatoclostridium_ramosum	0	0	0	0	0	0	0	0	0	0	0	0	0	0	0	0	0	0	0	0	0	0	0	0	0	0	0	0	0	0	0	0	0	0	0	0	0	0	0	0	0	0	0	0	0	0	0	0	0	0	0	9.31756	0	0	0	0	0	0	0	0	0	0	0	0	8.41908	0	0	0	0	0	0	0	0	0	0	0	0	0	0	0	0	0	0	0	0	0	0	0	0	0	0	0	0	0	0	0	0	0	0	0	0	0	0	0	0	0	0	0	0	0	0	0	0	0
K00558|g__Escherichia.s__Escherichia_coli	18.854	5.51057	17.6991	0	0	31.9634	0	12.5431	3.92842	43.2063	0	0	0	0	281.251	0	0	2.36035	0	0	0	4.70921	0	0	0	0	0	0	0	0	0	0	0	15.6736	22.7977	0	28.934	0	5.24606	15.7327	59.6855	2.3622	168.011	16.491	0	6.99827	0	0	16.5214	0	0	0	17.9884	0	0	93.968	0	8.64622	0	13.3858	4.69735	22.7118	0	26.6807	0	17.2074	35.3503	11.7938	0	0	0	0	0	0	0	0	7.87402	9.44882	0	0	0	63.6259	0	0	0	0	24.2539	12.5984	8.65956	63.5369	0	3.91984	0	6.29921	0	0	0	0	0	0	0	18.0792	3.14961	0	66.3516	0	0	0	0	0	9.40099	0	0	0
K00558|g__Eubacterium.s__Eubacterium_eligens	0	0	0	0	0	0	0	0	0	0	0	0	0	62.6273	0	0	0	0	3.14218	0	0	0	0	0	21.8558	0	0	22.4816	0	0	0	0	0	0	0	0	0	57.8181	0	0	0	1.56436	3.14218	8.51999	122.149	0.77821	0	0	0	0	16.085	0	0	0	0	0	275.603	50.0594	0	0	35.2318	0	0	0	0	3.14034	0	0	0	0	6.99607	0	0	0	28.94	0	0	0	102.526	0	0	52.9696	0	0	5.45299	28.1819	0	0	0	0	0	0	258.925	0	0	0	0	0	0	0	26.9446	0	8.50233	24.763	0	0	0	0	0	0	0	0	0	0
K00558|g__Faecalibacterium.s__Faecalibacterium_prausnitzii	0	0	0	3692.9	0	0	136.455	0	0	406.331	0	0	26.6814	0	0	0	21.3904	58.5567	347.409	0	95.6921	29.0239	0	97.0933	231.072	288.423	0	250.976	595.925	323.773	253.744	0	0	1797.71	1120.48	0	206.616	1053.52	0	0	0	445.136	66.1261	0	11.0092	823.688	0	35.7949	0	30.7609	0	225.43	490.399	0	0	46.6075	425.97	304.023	0	485.904	371.876	272.395	0	0	0	336.862	0	0	43.4771	80.8231	225.567	421.063	765.867	618.404	558.856	496.698	0	0	52.731	318.588	0	175.098	27.7156	0	1741.26	429.918	876.006	0	0	608.236	6.40865	105.251	0	0	0	143.551	0	0	678.301	1318.97	1210.41	0	0	0	246.831	0	236.748	0	0	0	0	0	0	276.765
K00558|g__Flavonifractor.s__Flavonifractor_plautii	0	0	0	0	0	0	0	0	0	0	0	0	21.2848	43.1828	0	0	0	0	6.84932	9.34449	17.9563	0	0	0	0	0	0	0	0	0	16.2671	0	0	0	0	0	0	0	0	0	0	0	0	0	0	0	0	0	0	0	0	0	0	0	0	0	0	0	0	0	14.5548	0	0	0	131.38	230.968	254.789	588.093	0	0	0	0	23.9726	0	0	0	0	0	0	0	52.2072	353.152	12.8374	23.0976	0	0	0	0	0	0	0	0	0	0	0	0	0	0	25.5176	0	0	2.52866	0	0	22.7173	12.6783	0	0	9.36523	56.9393	0	0	0	0
K00558|g__Fusicatenibacter.s__Fusicatenibacter_saccharivorans	0	0	0	0	0	0	0	0	0	44.2634	0	0	0	0	0	0	51.6122	25.413	2.5413	0	0	0	20.3271	0	0	0	0	0	0	0	0	0	0	0	0	0	11.2809	3.80872	0	0	0	0	0	0	0	0	0	0	0	0	0	2.5413	0	0	0	0	2.5413	0	0	0	0	0	0	0	0	0	0	0	0	0	0	0	0	0	0	0	0	0	0	0	0	0	0	0	0	6.32175	0	0	0	7.62389	3.67124	5.08259	0	0	0	0	0	0	0	11.4358	18.74	0	0	0	0	0	0	0	0	0	0	0	0	0
K00558|g__Gordonibacter.s__Gordonibacter_urolithinfaciens	0	0	0	0	0	0	0	0	0	0	0	0	0	0	0	0	0	0	4.97212	0	0	0	0	0	0	0	0	0	0	0	0	0	0	0	0	0	0	0	0	0	0	0	0	0	0	50.9901	0	9.98995	109.146	23.3478	0	0	0	0	0	0	0	0	0	0	0	0	0	0	0	3.34728	0	0	0	0	0	0	0	0	0	0	0	0	0	0	123.709	4.15243	0	0	0	0	0	0	0	0	0	0	0	0	0	0	0	0	0	0	0	11.6812	0	0	0	0	0	0	0	0	0	0	0	0
K00558|g__Intestinimonas.s__Intestinimonas_butyriciproducens	0	0	0	0	0	0	0	0	0	0	57.5493	0	0	0	0	0	0	0	0	0	0	0	0	0	0	0	0	0	0	0	0	0	0	0	0	0	0	0	0	0	0	0	0	0	96.7173	0	0	0	0	0	0	0	0	0	0	0	0	0	0	0	0	0	0	0	0	0	0	0	0	0	12.3001	0	0	0	0	0	0	0	0	0	0	0	0	0	0	0	0	0	0	0	14.0067	0	0	0	0	0	0	0	0	0	0	0	0	0	0	0	0	0	0	0	0	0	0	0
K00558|g__Klebsiella.s__Klebsiella_oxytoca	3.75064	7.87216	0	0	0	2.32219	0	3.93701	8.66142	13.384	0	0	0	0	174.044	0	0	6.29921	9.22033	0	0	13.3139	0	0	0	0	0	0	0	0	0	0	0	8.58027	53.47	0	22.6719	0	5.47799	0	39.1504	31.4268	10.9315	3.93701	0	0.787402	0	0	0.787402	0	0	0	21.2561	0	0	49.4039	0	1.5748	0	61.22	1.5748	0.787402	0	4.58899	0	18.1084	27.5591	10.1798	0	0	0	0	0	0	0	0	1.5748	0	0	0	0	61.3339	0	0	0	0	8.66142	36.2143	2.3622	95.8223	0	9.44882	0	0.786164	0	0	0	0	0	0	0	11.0236	0.787402	0	7.72495	0	0	0	0	0	24.2995	0	0	0
K00558|g__Klebsiella.s__Klebsiella_pneumoniae	0	0	0	0	0	29.0255	0	0	0	0	0	0	0	0	0	0	0	0	0	0	0	0	0	0	0	0	0	0	0	0	0	0	0	0	0	0	0	0	4.72441	2.3622	0	18.0462	0	0	0	0	0	0	0	0	0	0	31.4268	0	0	0	0	0	0	29.8572	0	0	0	0	0	0	0	0	0	0	0	0	0	0	0	0	5.47387	6.29921	0	0	0	0	0	0	0	0	0	0	0	0	0	6.29921	0	9.44758	0	0	0	0	0	0	0	18.1102	3.93391	0	0	0	0	0	0	0	0	0	0	0
K00558|g__Lachnospira.s__Lachnospira_pectinoschiza	0	0	0	0	0	0	0	0	0	0	0	0	0	0	0	0	0	0	0	0	0	0	0	0	0	0	0	0	0	0	0	0	0	0	0	0	0	0	0	0	0	0	0	0	0	0	0	0	0	0	4.43439	0	0	0	0	0	0	3.60036	0	0	0	0	0	0	0	0	0	0	0	0	0	0	0	0	0	0	0	0	0	0	0	0	0	0	0	0	0	0	0	0	0	0	0	0	0	0	0	0	0	0	0	0	0	0	0	0	0	0	0	0	0	0	0	0
K00558|g__Lachnospiraceae_unclassified.s__Eubacterium_rectale	0	0	0	0	0	0	0	85.8896	0	0	0	0	0	0	0	0	0	0	0	64.3811	13.3537	0	0	12.246	28.174	0	0	135.807	0	0	0	0	0	0	0	0	0	48.4183	0	0	0	0	15.8657	30.8686	327.836	14.0735	0	31.0453	0	139.049	24.9623	0	18.6303	0	173.025	0	3.9093	30.8736	0	0	0	0	0	0	3.12744	0	0	0	0	0	3.12138	1.56372	16.3759	9.02935	29.1099	0	0	6.93842	25.9594	0	0	37.3963	11.2829	0	23.3801	120.24	44.1004	0	44.9302	96.277	0	19.4714	179.563	744.137	0	296.143	46.1596	0	0	152.757	145.077	8.89515	2.27134	3.12744	408.728	128.869	0	0	0	0	152.58	0	0	0
K00558|g__Lactobacillus.s__Lactobacillus_delbrueckii	0	0	0	0	0	0	0	0	0	0	0	0	0	27.0947	0	0	0	0	0	0	0	0	0	0	0	0	0	0	0	0	0	0	0	0	0	0	0	0	0	0	0	0	0	0	0	0	0	0	0	0	0	0	0	0	0	0	0	0	0	0	0	0	0	0	0	0	0	0	0	0	0	0	0	0	0	0	0	0	0	0	0	0	0	0	0	0	0	0	0	0	0	0	0	0	0	0	0	0	0	0	0	0	0	0	0	0	0	0	0	0	0	0	0	0
K00558|g__Lactobacillus.s__Lactobacillus_rhamnosus	0	0	0	0	0	0	330.528	0	0	0	0	0	0	0	0	0	0	0	0	0	0	0	0	0	0	0	0	0	0	0	0	0	0	0	0	0	0	0	0	0	0	0	0	0	0	0	0	0	0	0	0	0	0	0	0	0	0	0	0	0	0	0	0	0	0	0	0	0	1059.53	0	0	0	0	0	0	0	0	0	0	0	0	0	0	0	0	0	0	0	0	0	0	0	0	0	0	0	0	0	0	0	0	0	0	0	0	0	0	0	0	0	0	0	0	0
K00558|g__Lawsonibacter.s__Lawsonibacter_asaccharolyticus	0	0	0	0	0	0	0	0	0	0	0	0	0	0	0	0	0	0	0	0	0	0	0	0	0	0	0	0	0	0	0	0	0	0	0	0	0	0	0	0	0	0	0	0	0	0	0	0	0	0	0	0	0	0	0	0	0	0	0	0	0	0	0	0	0	0	14.1593	19.469	0	0	0	0	0	0	0	0	0	0	0	0	97.2208	27.6698	0	0	0	0	0	0	0	0	0	0	0	0	0	0	0	0	0	0	0	3.53982	0	0	0	0	0	0	0	0	0	0	0	0
K00558|g__Methanobrevibacter.s__Methanobrevibacter_smithii	0	0	0	0	0	0	0	0	0	0	0	0	0	0	0	0	0	0	0	0	16.3215	0	0	0	0	0	0	0	0	0	0	0	0	0	0	0	0	0	0	0	0	0	0	0	0	0	0	0	0	0	0	0	0	0	0	0	0	0	0	0	0	0	0	0	0	0	0	0	0	0	0	0	0	0	0	0	0	0	0	0	0	0	0	0	0	0	0	0	0	0	0	0	0	0	0	0	0	0	0	0	0	0	0	0	0	0	0	0	0	0	0	0	0	0
K00558|g__Mogibacterium.s__Mogibacterium_diversum	0	0	0	0	0	0	0	0	0	0	0	0	0	0	0	0	0	0	0	0	0	0	0	0	0	0	0	0	0	0	0	0	0	0	0	0	0	0	0	0	0	0	0	0	0	0	0	7.43603	0	0	0	0	0	0	0	0	0	0	0	0	0	0	0	0	0	0	0	0	0	0	0	0	0	0	0	0	0	0	0	0	0	0	0	0	0	0	0	0	0	0	0	0	0	0	0	0	0	0	0	0	0	0	0	0	0	0	0	0	0	0	0	0	0	0
K00558|g__Roseburia.s__Roseburia_hominis	0	382.483	522.05	0	0	0	0	1.57109	0	36.0827	0	0	0	39.273	0	0	113.939	136.011	4.64256	111.49	13.3029	0	5.38651	0.785546	10.8599	0	0	11.6519	13.3281	139.456	10.894	0	0	0	58.5764	0	0	9.23077	0	0	1.57109	14.1313	30.4949	4.71143	47.9574	1.57109	54.9101	0	0	0	3.85595	44.77	0	6.09989	68.0583	0	157.889	75.7973	0	0	137.808	39.0223	0	0	0	39.2122	0	0	0	1.50602	0	29.0826	21.8958	30.6301	3.04731	0	0	0	21.0298	0	0	342.107	0	0	0	17.0299	25.0466	13.3445	27.4941	5.47086	0	16.2109	45.585	0	0	10.0158	0	0	0	48.6433	0	3.92773	0	1.56986	7.72682	237.431	0	0	0	0	0	0	0	0
K00558|g__Roseburia.s__Roseburia_intestinalis	0	0	0	0	7.0693	0	0	2.35664	0	87.7329	0	0	0	56.6219	0	0	0	0	8.56091	0	0	988.711	23.8945	18.775	18.78	0	0	41.1954	6.28252	0	94.1068	0	0	0	60.0842	0	0	0	0	0	0	8.13513	9.34091	10.0647	102.422	28.5714	0	0	0	36.0003	0	0	0	56.0237	280.85	0	256.915	54.108	0	0	28.9598	14.113	0	0	0	8.64101	0	0	0	0	0	0	0	38.4508	20.816	0	0	0	105.858	0	0	28.8152	0	0	0.785546	27.5451	130.507	24.9399	63.1668	57.5563	0	36.5635	196.647	0	0	115.762	0	0	0	21.9023	5.73117	0	0	0	0	0	0	0	0	0	0	0	0	0
K00558|g__Roseburia.s__Roseburia_inulinivorans	0	0	0	0	0	0	0	16.42	0	0	0	0	0	87.7817	23.2358	0	0	0	56.3543	0	21.5891	19.7926	0	16.4897	14.766	0	0	67.0378	32.9003	0	4.29122	0	0	277.237	0	0	0	0	0	0	65.7079	81.4448	68.5348	71.1382	35.9465	30.4957	147.924	0	0	0	35.235	0	12.9815	0	6.07921	0	20.8507	10.4486	0	83.4896	27.7339	40.0478	0	0	0	34.797	0	7.84656	0	45.7483	0	45.2062	13.8213	31.2768	111.112	0	0	0	52.8919	0	0	33.9558	0	0	122.91	42.5133	15.5932	0	82.4269	102.747	0	41.4407	27.4352	0	0	0	0	0	0	27.8335	11.154	49.4835	0	0	0	0	0	0	0	0	0	0	14.7165	66.6015
K00558|g__Ruminococcaceae_unclassified.s__Ruminococcaceae_bacterium_D16	0	0	0	0	0	0	0	0	0	0	0	0	0	0	0	0	0	7.40331	65.7664	0	62.5276	0	0	0	0	0	0	0	0	0	45.4163	0	0	0	0	0	0	0	0	0	0	0	0	0	0	0	0	0	0	0	0	63.8671	0	0	0	0	0	0	0	0	0	0	0	0	0	0	0	0	0	0	0	0	0	0	0	0	0	0	5.34759	0	0	0	0	0	428.64	126.409	220.843	0	0	0	0	64.4346	0	0	0	0	0	0	0	0	0	0	0	6.68093	35.3263	0	243.237	0	0	0	0	0	0	0
K00558|g__Ruminococcus.s__Ruminococcus_bicirculans	0	0	0	0	0	0	0	0	0	0	0	0	0	0	0	0	0	0	0	0	0	0	0	0	0	0	0	0	0	0	0	0	0	0	0	0	0	54.1053	0	0	0	14.9511	45.8485	0	0	102.33	0	0	0	0	0	0	0	0	0	0	0	0	0	0	0	0	0	0	0	0	0	0	0	0	0	0	0	0	0	0	0	0	0	0	0	0	0	0	0	0	0	0	9.05923	55.9572	0	0	0	0	0	0	0	0	0	0	0	0	0	0	0	0	0	0	0	0	0	0	0	0
K00558|g__Streptococcus.s__Streptococcus_anginosus	0	0	0	0	0	0	0	14.8639	0	0	0	0	0	0	0	0	0	0	0	0	0	0	0	0	0	0	0	0	0	0	0	0	0	0	0	0	0	0	0	0	0	0	0	0	0	0	0	0	0	0	0	0	0	0	0	0	0	0	0	0	0	0	0	0	0	0	0	0	0	0	0	0	0	0	0	0	0	0	0	0	0	0	0	0	0	0	0	0	0	0	0	0	0	0	0	0	0	0	0	0	0	0	0	0	0	0	0	0	0	0	0	0	0	0
K00558|g__Streptococcus.s__Streptococcus_anginosus_group	0	0	0	0	0	0	0	15.7518	0	0	0	0	0	0	0	0	0	0	0	0	0	0	0	0	0	0	0	0	0	0	0	0	0	0	0	0	0	0	0	0	0	0	0	0	0	0	0	0	0	0	0	0	0	0	0	0	0	0	0	0	0	0	0	0	0	0	0	0	0	0	0	0	0	0	0	0	0	0	0	0	0	0	0	0	0	0	0	0	0	0	0	0	0	0	0	0	0	0	0	0	0	0	0	0	0	0	0	0	0	0	0	0	0	0
K00558|g__Streptococcus.s__Streptococcus_lutetiensis	0	0	0	0	0	0	0	0	0	0	0	0	0	0	0	0	0	0	0	0	0	0	0	0	0	0	0	0	0	0	0	0	0	0	0	0	0	0	0	0	0	0	0	0	0	0	0	0	0	0	0	0	0	0	0	0	0	0	0	0	0	0	0	0	0	0	0	0	0	0	0	0	0	0	0	0	0	0	0	0	0	0	0	0	0	0	0	0	0	0	0	0	0	0	0	0	0	0	0	0	0	0	0	0	0	0	0	0	0	0	0	0	5068.39	11.4442
K00558|g__Streptococcus.s__Streptococcus_pasteurianus	0	0	0	0	0	0	0	0	0	92.9276	0	0	0	0	0	0	0	0	0	0	0	0	0	0	0	0	0	0	0	0	0	0	0	0	0	0	0	0	0	0	0	0	0	0	0	0	0	0	0	0	0	0	0	0	0	0	0	0	0	0	0	0	0	0	0	0	0	0	0	0	0	0	0	0	0	0	0	0	0	0	0	0	0	0	0	0	0	0	0	0	0	0	0	0	0	0	0	0	0	0	0	0	0	0	0	0	0	0	0	0	0	0	0	0
K00558|g__Veillonella.s__Veillonella_parvula	0	0	0	0	0	0	0	0	0	0	0	0	0	0	0	0	0	0	0	0	0	0	0	0	0	0	0	0	0	0	0	0	56.6607	0	0	0	0	0	0	0	0	0	0	0	0	0	0	0	0	0	0	0	0	0	0	0	0	0	0	0	0	0	0	0	0	0	0	0	0	0	0	0	0	0	0	0	0	0	9.79519	0	0	0	0	0	0	0	0	0	0	0	0	0	0	0	0	0	0	0	0	0	0	0	0	0	0	0	0	0	0	0	0	0	0	0
K00558|unclassified	0	204.307	30.569	10.528	4.916	284.336	5.77201	0	4.53388	6.29447	0	0	11.273	25.1451	19.132	0	203.558	186.412	340.841	67.0945	69.2051	40.0521	7.25112	0	36.9445	0	263.576	94.5174	0	0	0	74.2385	11.0803	19.8774	1129.94	138.349	337.651	385.551	133.263	22.2229	0	74.4063	140.818	12.5318	25.1924	1478.47	162.647	17.0556	4.81349	51.4319	123.869	347.915	13.8866	306.625	52.4834	0	0	8.77416	0	4.82649	0	3.59082	0	112.207	0	12.1711	9.62944	5.23091	7.10482	40.4456	440.328	225.3	0	151.587	0	0	4.65207	82.7899	3.94128	167.052	491.667	93.9572	393.889	837.938	6.80544	22.8954	498.952	31.994	42.2007	96.4031	74.1674	25.2174	7.25538	21.1574	68.0574	0	56.4755	0	5.25186	30.5954	68.5605	152.613	288.569	154.565	604.03	116.111	0	94.7715	565.536	336.615	32.2684	0	0	0
K01006	252.411	264.676	316.466	99.6288	7.20519	0	132.136	1007.85	1382.32	175.438	72.5706	202.219	0	471.41	894.696	0	853.201	379.376	986.439	614.195	180.071	411.352	562.915	297.399	254.151	360.827	195.156	650.362	298.1	171.415	536.944	58.8518	515.26	266.709	88.2133	144.794	1143.83	348.677	346.902	334.546	310.222	241.904	274.345	679.203	621.359	165.059	389.824	199.881	79.2639	1180.46	1183.98	68.4605	1478.26	302.584	203.952	317.785	662.627	505.907	268.722	184.446	388.533	289.785	0	465.631	90.183	367.229	102.993	120.701	18.9586	162.444	288.48	135.08	333.345	263.26	598.756	70.0786	95.1257	95.7103	744.286	31.8135	498.61	485.848	138.763	196.014	586.836	752.168	440.221	275.226	495.799	1016.57	300.162	515.937	929.791	442.982	393.656	618.889	698.283	39.9403	23.7182	841.762	1821.55	119.087	573.676	549.182	581.807	980.893	353.315	72.8491	14.522	57.5368	431.546	467.144	277.196	997.181
K01006|g__Anaerostipes.s__Anaerostipes_hadrus	0	13.232	26.6039	23.7527	0	0	0	139.755	1154.54	104.131	0	0	0	302.081	8.05194	0	64.207	35.8936	74.5231	14.8101	29.3953	152.601	80.9025	97.0536	47.0438	95.9177	0	0	79.7148	123.389	31.4805	18.1572	289.936	31.4995	0	38.2391	125.689	22.154	298.87	141.758	75.8408	50.2604	26.6322	249.024	48.347	10.891	153.274	58.4009	27.4455	12.1054	104.6	5.23688	105.731	0	30.6937	16.4662	64.9878	31.5016	0	83.4905	60.415	90.3763	0	104.578	16.1525	0	7.6356	0	0	94.2313	137.394	12.5202	79.0517	13.7033	137.181	0	36.2849	45.9975	66.1332	0	131.922	0	0	0	36.6521	66.0821	10.5003	14.0996	81.8043	247.38	48.6782	83.7166	24.5886	22.8846	46.2785	90.6911	0	0	0	62.5554	394.497	12.915	8.07559	11.6369	288.869	12.0247	102.834	0	0	0	419.382	462.71	234.55	480.762
K01006|g__Bacteroides.s__Bacteroides_coprocola	0	0	0	0	0	0	0	0	0	0	0	0	0	0	0	0	0	0	0	0	0	0	0	0	0	0	0	130.578	0	0	0	0	0	0	0	0	0	0	0	0	0	0	0	0	0	0	0	0	0	0	0	0	0	0	0	0	0	0	0	0	0	0	0	0	0	0	0	0	0	0	0	0	0	0	0	0	0	0	0	0	0	0	0	0	10.4854	0	0	0	0	0	0	0	0	0	0	0	0	0	0	0	0	0	95.8338	152.61	0	0	0	0	0	0	0	0	0	0
K01006|g__Blautia.s__Blautia_coccoides	0	0	0	0	0	0	0	0	0	0	0	0	0	0	0	0	0	0	0	0	16.8587	0	71.722	0	0	24.6025	54.7599	0	0	0	0	0	0	0	0	0	0	0	15.6975	0	0	0	0	0	0	0	8.07754	0	8.47414	0	0	0	0	0	0	0	0	0	8.07754	10.494	0	0	0	18.8824	0	0	0	0	0	0	0	0	0	0	0	0	0	0	0	0	0	0	0	0	0	0	0	0	4.00371	0	0	0	0	0	0	0	2.42212	20.5777	0	0	0	5.2504	0	0	0	0	4.442	72.8491	0	0	0	0	0	0
K01006|g__Blautia.s__Blautia_producta	167.924	0	0	0	0	0	0	0	0	0	24.2164	202.219	0	0	0	0	0	0	0	0	2.81573	0	99.8016	0	0	37.1538	58.069	0	0	0	0	0	0	0	0	0	7.67269	0	3.60279	0	0	0	0	0	0	0	1.60839	0	4.84588	0	0	0	0	0	0	0	0	0	123.004	16.1413	0	0	0	12.8876	9.28028	0	0	8.43824	0	0	0	0	0	0	0	0	0	0	0	18.1047	0	0	0	0	0	0	0	0	5.63264	0	0	0	0	0	52.2414	32.9971	51.1834	0	0	0	0	3.63489	0	0	0	0	9.6542	0	0	0	0	0	0	0
K01006|g__Blautia.s__Ruminococcus_torques	0	7.98422	0	0	0	0	0	336.861	0	0	0	0	0	0	1.60385	0	277.968	109.92	219.291	83.3725	1.18221	0.400962	0.773098	71.6128	39.5677	126.571	0	155.058	63.1283	1.58691	159.719	10.4231	28.45	9.99853	2.40577	65.1993	576.638	123.24	0	45.2112	55.8914	6.76711	15.6218	7.21748	60.8064	77.7013	58.497	44.3416	0	644.195	466.939	3.19284	344.37	1.18296	16.3958	0	235.888	179.787	0	22.851	55.2037	22.012	0	3.93368	44.095	164.919	14.8192	17.1985	0	2.80609	15.6202	10.0228	91.5024	1.60385	9.19438	0	26.7838	7.61764	289.995	0	0	78.3982	2.79972	0.801603	311.031	104.769	90.4998	68.3646	146.511	230.986	59.2975	67.0392	414.16	0	73.1377	99.5308	112.957	0	0	411.692	836.219	35.6547	0	31.0915	94.0645	230.834	65.268	0	0	0	0	0	0	2.37995
K01006|g__Clostridioides.s__Clostridioides_difficile	84.487	0	0	40.6065	0	0	132.136	0	0	0	0	0	0	0	0	0	0	0	0	0	0	0	0	0	0	0	0	0	0	0	0	0	0	0	0	0	0	0	0	0	0	0	0	0	0	0	0	0	0	0	0	0	0	0	0	0	0	0	0	0	0	0	0	0	0	0	0	0	18.9586	0	0	0	0	0	11.6832	20.1683	0	0	0	13.7088	0	0	0	0	0	0	0	0	0	0	0	0	0	0	0	0	0	19.3626	11.2606	0	0	0	0	0	0	0	0	0	14.522	22.4579	0	0	0	0
K01006|g__Clostridium.s__Clostridium_sp_AF36_4	0	0	0	0	0	0	0	0	0	0	0	0	0	0	0	0	0	0	0	58.0467	0	3.61382	32.4075	6.02862	7.15837	0	0	0	0	0	0	0	0	0	0	0	0	0	0	0	0	0	0	0	0	0	0	0	0	0	0	0	0	0	0	0	0	0	0	0	42.4111	2.8135	0	0	0	0	0	0	0	0	0	0	0	0	0	0	0	0	0	0	0	0	0	0	0	0	19.6316	0	10.8441	0	0	0	0	0	0	0	0	0	0	3.61736	8.40435	0	0	0	29.9613	10.7812	0	0	0	0	0	0	0	0
K01006|g__Clostridium.s__Clostridium_sp_AM22_11AC	0	0	0	0	0	0	0	173.064	0	0	0	0	0	0	0	0	0	0	32.4986	0	25.3518	0	0	0	0	0	0	29.2719	0	0	0	11.6679	0	151.981	0	0	0	0	0	0	0	0	24.9986	236.946	87.7767	0	0	0	0	0	0	25.407	0	0	0	0	14.5396	17.3529	0	0	47.5013	59.754	0	0	0	0	0	0	0	0	0	0	36.6583	87.9263	126.404	41.9026	0	0	0	0	0	0	0	0	0	54.8072	44.3683	0	0	45.1464	0	29.3901	136.898	0	0	0	47.0409	0	0	46.7999	49.1243	0	35.049	58.4717	0	0	0	0	0	0	0	0	0	0
K01006|g__Coprococcus.s__Coprococcus_catus	0	0	0	0	0	0	0	0	0	0	0	0	0	0	0	0	0	0	0	13.4245	0	0	36.6844	7.87149	7.87402	5.6243	0	0	0	0	0	0	0	0	0	0	0	0	0	0	0	0	8.91845	0	0	0	0	0	0	0	0	0	0	0	0	0	10.12	0	11.2486	0	8.99888	0	0	0	0	0	0	0	0	0	0	4.49944	0	14.4444	0	0	0	0	0	0	0	0	0	0	0	14.6082	0	0	0	0	0	0	0	0	0	7.86897	0	0	0	0	0	0	0	0	0	10.0688	0	0	0	0	0	0	0	0
K01006|g__Coprococcus.s__Coprococcus_eutactus	0	0	0	0	0	0	0	0	0	0	0	0	0	0	0	0	0	0	0	0	0	0	0	0	0	0	0	0	0	0	0	0	0	0	0	0	0	0	0	0	0	0	76.6191	13.4152	165.667	0	0	0	0	0	0	0	0	0	0	0	0	0	0	0	0	0	0	0	0	0	0	0	0	0	0	0	0	0	0	0	0	0	0	0	0	0	0	0	0	0	0	0	0	0	0	0	0	0	0	0	0	0	0	0	0	0	0	0	0	0	0	0	0	0	0	0	0	0
K01006|g__Gemella.s__Gemella_sanguinis	0	0	0	0	0	0	0	0	0	0	0	0	0	0	0	0	0	0	0	0	0	0	0	0	0	0	0	0	0	0	0	0	8.84244	0	0	0	0	0	0	0	0	0	0	0	0	0	0	0	0	0	0	0	0	0	0	0	0	0	0	0	0	0	0	0	0	0	0	0	0	0	0	0	0	0	0	0	0	0	0	0	0	0	0	0	0	0	0	0	0	0	0	0	0	0	0	0	0	0	0	0	0	0	0	0	0	0	0	0	0	0	0	0	0	0
K01006|g__Gordonibacter.s__Gordonibacter_pamelaeae	0	0	0	0	0	0	0	0	0	0	0	0	0	0	0	0	0	0	0	0	0	0	0	0	8.08779	0	0	0	0	0	0	0	0	0	0	0	0	0	0	0	0	0	0	0	0	0	0	0	0	0	0	0	0	0	0	0	0	0	0	0	0	0	0	0	0	0	0	0	0	0	0	0	0	0	10.4235	0	0	0	0	0	0	0	0	0	0	0	0	0	0	0	0	0	0	0	0	0	0	0	0	0	0	0	0	0	0	0	0	0	0	0	0	0	0	0
K01006|g__Gordonibacter.s__Gordonibacter_urolithinfaciens	0	0	0	0	0	0	0	0	0	0	0	0	0	0	0	0	0	0	6.14734	0	0	0	0	0	0	0	0	0	0	0	0	0	0	0	0	0	0	0	0	0	0	0	0	13.4614	11.1959	0	0	5.79046	24.6911	0	0	0	0	0	0	0	0	0	0	0	0	0	0	0	0	0	0	0	0	0	0	0	0	0	0	0	0	0	0	0	7.72201	0	0	0	0	0	0	0	0	0	0	0	0	0	0	0	0	0	0	0	0	0	0	0	0	0	0	0	0	0	0	0	0	0
K01006|g__Hungatella.s__Hungatella_hathewayi	0	0	0	0	0	0	0	0	0	0	0	0	0	0	0	0	83.6785	0	0	0	1.59176	0	0	11.6502	0	0	0	0	0	0	0	1.61551	0	0.787092	0	0	0	0	0	0	0	0	0	6.02989	1.99189	0	0	0	0	37.1058	0	3.62278	0	0	0	0	1.61551	2.01939	0	0	2.40022	0.807754	0	0	0	0	0	0	0	0	0	0	1.21098	2.42277	5.179	0	0	0	0	0	0	0	0	0	0	0	0	1.21163	0	1.21163	0	10.0433	6.03715	0	0	12.7971	10.0101	0	0	0	0	0.403877	6.40074	5.21601	0	0	0	0	0	0	0	0	0	0
K01006|g__Intestinimonas.s__Intestinimonas_butyriciproducens	0	0	0	0	0	0	0	0	0	0	48.3542	0	0	0	0	0	0	0	0	0	8.46969	0	0	0	0	0	0	0	0	0	0	0	0	0	0	0	0	0	0	0	0	0	0	0	0	0	0	0	0	0	0	0	0	0	0	0	0	0	0	0	0	0	0	0	0	0	0	6.83983	0	0	0	0	0	0	0	0	0	0	0	0	0	0	49.9519	99.7965	0	0	0	0	0	0	0	0	0	0	0	0	0	0	0	0	0	0	0	0	0	0	0	0	0	0	0	0	0	0
K01006|g__Lachnoclostridium.s__Clostridium_saccharolyticum	0	0	0	0	0	0	0	0	0	0	0	0	0	0	0	0	0	0	0	0	0	0	0	0	0	0	0	0	0	0	0	0	0	0	0	0	0	0	0	0	0	0	0	0	0	0	0	0	0	0	0	0	0	0	0	0	0	0	0	0	0	0	0	0	0	0	0	0	0	0	0	0	0	0	0	0	0	0	0	0	0	0	0	0	0	0	0	76.8994	0	0	0	0	0	0	0	122.966	200.591	0	0	0	0	10.8739	30.0868	98.8494	0	0	0	0	0	0	0	0	0	0
K01006|g__Lachnospiraceae_unclassified.s__Eubacterium_rectale	0	0	0	35.2696	5.19651	0	0	149.298	220.063	13.6248	0	0	0	0	0	0	148.491	91.4156	601.464	121.3	5.60245	0	0	42.0692	36.4019	44.0668	0	76.1627	77.2943	4.4042	235.277	2.81318	16.0564	10.7771	0.803859	32.8597	354.929	97.3779	0	29.2904	26.8386	5.57285	29.6772	3.61736	26.0271	42.1785	70.6766	51.2647	0	465.145	538.974	7.2118	221.299	0	29.7098	0	173.376	167.322	0	24.4616	50.9347	29.3143	0	0	14.8643	111.905	4.01929	5.20791	0	4.01929	9.21065	10.4026	66.2039	5.19762	12.4118	8.00771	26.0452	8.03859	168.843	0	266.715	48.1775	2.41109	0	222.697	88.6082	90.7249	64.4395	91.1502	123.462	36.547	77.3069	168.187	224.272	122.667	182.792	218.242	0	12.4576	204.642	404.257	23.6649	123.6	24.377	37.8082	319.521	134.902	0	0	0	0	0	0	0
K01006|g__Lactobacillus.s__Lactobacillus_casei_group	0	0	0	0	0	0	0	0	0	0	0	0	0	0	0	0	0	0	0	0	0	0	0	0	0	0	0	0	0	0	0	0	0	0	0	0	0	0	0	0	0	0	0	0	0	0	0	0	0	0	0	0	0	0	0	0	0	0	68.0343	0	0	0	0	0	0	0	0	0	0	0	0	0	0	0	0	0	0	0	0	0	0	0	0	0	0	0	0	0	0	0	0	0	0	0	0	0	0	0	0	0	0	0	0	0	0	0	0	0	0	0	0	0	0	0
K01006|g__Lactobacillus.s__Lactobacillus_paracasei	0	0	0	0	0	0	0	0	0	0	0	0	0	0	0	0	0	0	0	0	0	0	0	0	0	0	0	0	0	0	0	0	0	0	0	0	0	0	0	0	0	0	0	0	0	0	0	0	0	0	0	0	0	0	0	0	0	0	58.3576	0	0	0	0	0	0	0	0	0	0	0	0	0	0	0	0	0	0	0	0	0	0	0	0	0	0	0	0	0	0	0	0	0	0	0	0	0	0	0	0	0	0	0	0	0	0	0	0	0	0	0	0	0	0	0
K01006|g__Murimonas.s__Murimonas_intestini	0	0	0	0	0	0	0	0	0	0	0	0	0	0	0	0	0	0	0	0	0	0	0	0	0	0	0	0	0	0	0	0	0	0	0	0	0	0	0	0	0	0	0	0	0	0	0	0	0	0	0	0	0	0	0	0	0	0	0	0	0	0	0	0	0	0	0	0	0	0	0	0	0	0	0	0	0	0	0	0	0	0	0	0	0	0	0	0	0	0	0	0	0	0	0	0	2.00844	0	0	0	0	0	0	0	0	0	0	0	0	0	0	0	0	0
K01006|g__Prevotella.s__Prevotella_denticola	0	0	0	0	0	0	0	0	0	0	0	0	0	0	0	0	0	0	0	0	0	0	0	0	0	0	0	0	0	0	0	0	0	0	0	0	0	0	0	0	0	0	0	0	0	0	0	0	0	0	0	0	209.262	0	0	0	0	0	0	0	0	0	0	0	0	0	0	0	0	0	0	0	0	0	0	0	0	0	0	0	0	0	0	0	0	0	0	0	0	0	0	0	0	0	0	0	0	0	0	0	0	0	0	0	0	0	0	0	0	0	0	0	0	0
K01006|g__Prevotella.s__Prevotella_histicola	0	0	0	0	0	0	0	0	0	0	0	0	0	0	0	0	0	0	0	0	0	0	0	0	0	0	0	0	0	0	0	0	15.1416	0	0	0	0	0	0	0	0	0	0	0	0	0	0	0	0	0	0	0	86.8139	0	0	0	0	0	0	0	0	0	0	0	0	0	0	0	0	0	0	0	0	0	0	0	0	0	0	0	0	0	0	0	0	0	0	0	0	0	0	0	0	0	0	0	0	0	0	0	0	0	0	0	0	0	0	0	0	0	0	0	0	0
K01006|g__Prevotella.s__Prevotella_melaninogenica	0	0	0	0	0	0	0	0	0	0	0	0	0	0	0	0	0	0	0	0	0	5.81726	0	0	0	0	0	0	0	0	0	0	6.13658	0	0	0	0	0	0	0	0	0	0	0	0	0	0	0	0	0	0	0	13.1867	0	0	0	0	0	0	0	0	0	0	0	0	0	0	0	0	0	0	0	0	0	0	0	0	0	0	0	0	0	0	0	0	0	0	0	0	0	0	0	0	0	0	0	0	0	0	0	0	0	0	0	0	0	0	0	0	0	0	0	0	0
K01006|g__Prevotella.s__Prevotella_scopos	0	0	0	0	0	0	0	0	0	0	0	0	0	0	0	0	0	0	0	0	0	0	0	0	0	0	0	0	0	0	0	0	3.09307	0	0	0	0	0	0	0	0	0	0	0	0	0	0	0	0	0	0	0	0	0	0	0	0	0	0	0	0	0	0	0	0	0	0	0	0	0	0	0	0	0	0	0	0	0	0	0	0	0	0	0	0	0	0	0	0	0	0	0	0	0	0	0	0	0	0	0	0	0	0	0	0	0	0	0	0	0	0	0	0	0
K01006|g__Prevotella.s__Prevotella_veroralis	0	0	0	0	0	0	0	0	0	0	0	0	0	0	0	0	0	0	0	0	0	0	0	0	0	0	0	0	0	0	0	0	0	0	0	0	0	0	0	0	0	0	0	0	0	0	0	0	0	0	0	0	1.5534	0	0	0	0	0	0	0	0	0	0	0	0	0	0	0	0	0	0	0	0	0	0	0	0	0	0	0	0	0	0	0	0	0	0	0	0	0	0	0	0	0	0	0	0	0	0	0	0	0	0	0	0	0	0	0	0	0	0	0	0	0
K01006|g__Roseburia.s__Roseburia_faecis	0	215.834	286.284	0	0	0	0	57.9655	0	13.6111	0	0	0	37.5057	531.134	0	36.6605	28.7061	4.74769	0	35.3972	6.76886	31.486	16.0079	27.1477	0	0	25.9498	41.886	40.4275	51.1907	3.58763	25.196	26.7378	2.0024	0	0	43.5625	0	9.57409	17.573	106.197	5.60673	95.0513	124.964	5.53748	6.78915	0	0	0	30.2869	0	93.7546	14.7274	4.80529	282.571	38.3827	19.1287	0	3.59232	16.7976	31.636	0	308.736	0	2.38056	6.00673	0	0	0	15.9505	22.0234	0	18.0115	121.529	0	0	0	32.3316	0	0	0	6.77467	4.00449	3.55823	136.745	41.5779	0	18.7785	85.8748	46.3017	158.582	0	54.8951	35.8749	12.6974	0	0	0	38.8148	56.5082	0	157.508	54.1283	103.245	0	17.4607	0	0	0	0	0	35.4799	247.85
K01006|g__Roseburia.s__Roseburia_hominis	0	15.1874	3.57767	0	0	0	0	46.5086	0	5.17664	0	0	0	52.9419	1.9837	0	17.6786	6.02813	9.57928	193.001	6.38744	107.962	45.2826	3.58849	24.4096	0	0	46.0429	17.2222	1.60772	2.8135	3.21447	2.78574	25.2955	38.0949	0.803859	44.5406	54.8981	0	7.1955	9.6169	13.5866	42.8834	9.24276	51.6958	8.39817	6.42703	0	0	0	17.5452	16.0335	307.997	0.774893	10.3983	1.60772	18.8594	15.6492	0	4.77916	41.3086	12.856	0	4.01135	0	24.8958	13.6425	17.2529	0	9.1857	71.7809	27.6702	23.3095	32.9217	22.3996	0	6.01186	0	36.5139	0	0	276.747	11.1786	14.4597	1.60772	17.6532	5.97295	10.8521	71.8889	71.3768	26.5077	6.83215	20.6282	47.6336	4.01559	13.906	6.41031	0	0	19.2476	23.1453	18.89	7.17221	3.57368	13.1556	283.331	0.803859	0	0	0	0	0	0	20.3616
K01006|g__Roseburia.s__Roseburia_intestinalis	0	0	0	0	2.00868	0	0	32.9189	0	38.8943	0	0	0	17.6143	0	0	0	0	14.791	0	0	114.16	4.81027	3.2143	7.60114	0	0	47.6113	2.81302	0	15.2445	0	0	0	17.2571	0	15.6159	0	0	0	0	11.9954	12.0346	12.4022	11.5963	2.8135	0	0	0	6.01231	0	0	0	267.798	45.3578	2.00916	79.4747	31.308	0	0	28.4474	8.0327	0	0	0	12.0574	0	0	0	0	0	0	0	3.21576	1.59608	0	0	0	38.9433	0	0	30.037	0.793625	0	0	23.2967	34.5236	6.43087	7.63281	19.6648	0	2.37813	125.308	0	19.2134	29.8499	0	0	0	34.1231	6.00767	0	0	0	0	0	0	0	0	0	0	0	0	0
K01006|g__Roseburia.s__Roseburia_inulinivorans	0	0	0	0	0	0	0	58.9977	0	0	0	0	0	24.8311	351.923	0	0	0	2.41158	24.3254	13.151	20.0276	0	4.39546	6.38557	0	0	80.6385	3.60558	0	8.42966	0	0	9.63254	0	0	0	0	0	0	0.803859	12.0372	5.61304	22.4531	9.61789	2.80709	3.21543	0	0	0	25.6312	0	28.4263	0	58.9286	0	8.01192	11.6138	0	5.62636	10.7766	13.2624	0	0	0	7.63077	0	0.793472	0	16.446	0	12.8397	17.2452	45.7722	58.3434	0	0	0	45.3714	0	0	20.0604	0	0	0.803859	31.6459	34.9301	0	4.40508	34.5235	0	15.0886	9.58152	27.223	2.39295	0	0	0	0	6.42002	29.5345	3.58444	0	0	0	42.2748	0	0	0	0	0	0	7.16552	2.79733
K01006|g__Streptococcus.s__Streptococcus_anginosus_group	0	0	0	0	0	0	0	0	0	0	0	0	0	0	0	0	0	0	0	0	0	0	0	0	0	0	0	0	0	0	0	0	0	0	0	0	0	0	6.08609	0	0	0	0	0	0	0	0	0	0	0	0	0	0	0	0	0	0	0	0	0	0	0	0	0	0	0	0	0	0	0	0	0	0	0	0	0	0	0	0	0	0	0	0	0	0	0	0	0	0	0	0	0	0	0	0	0	0	0	0	0	0	0	0	0	0	0	0	0	0	0	0	0	0	0
K01006|g__Streptococcus.s__Streptococcus_intermedius	0	0	0	0	0	0	0	0	0	0	0	0	0	0	0	0	0	0	0	0	0	0	0	0	0	0	0	0	0	0	0	0	0	0	0	0	0	0	6.48051	0	0	0	0	0	0	0	0	0	0	0	0	0	0	0	0	0	0	0	0	0	0	0	0	0	0	0	0	0	0	0	0	0	0	0	0	0	0	0	0	0	0	0	0	0	0	0	0	0	0	0	0	0	0	0	0	0	0	0	0	0	0	0	0	0	0	0	0	0	0	0	0	0	0	0
K01006|g__Streptococcus.s__Streptococcus_parasanguinis	0	0	0	0	0	0	0	0	0	0	0	0	0	0	0	0	0	0	0	10.1206	0	0	0	0	0	0	0	0	0	0	0	0	119.622	0	0	7.69231	9.27993	0	16.165	0	0	0	0	0	0	0	0	0	0	0	0	0	0	18.1007	7.66232	0	0	0	0	0	0	0	0	0	0	0	0	0	0	0	0	0	0	0	0	0	0	0	19.8167	0	0	0	0	0	0	0	0	0	14.5689	0	0	0	0	0	26.618	0	0	0	0	0	0	0	0	0	0	0	0	0	0	0	0	0	0	0
K01006|unclassified	0	12.4387	0	0	0	0	0	12.4796	7.71491	0	0	0	0	36.4368	0	0	224.517	107.413	20.9853	95.7936	33.8674	0	159.045	33.907	42.4732	26.8907	82.3265	59.0483	12.436	0	32.7897	7.37291	0	0	27.6493	0	9.46126	7.44387	0	101.516	123.657	35.4874	25.7402	10.342	21.6726	14.7323	81.2583	40.083	13.8073	15.8958	0	7.75574	65.8678	0	0	15.1307	17.3712	30.2247	0	13.0096	23.3382	18.9204	0	12.6014	5.79092	43.4397	56.8695	64.9706	0	35.7553	38.5233	35.1014	18.1626	38.0411	82.4116	0	0	34.0566	46.3385	0	92.2505	32.4277	64.8534	76.952	0	213.952	67.4913	32.9285	38.5783	156.94	82.8305	65.5598	24.4017	66.0738	11.2169	12.7932	47.4188	0	0	13.8506	13.8539	4.21515	109.949	109.227	14.7031	72.0574	17.951	0	0	35.0789	12.1644	4.4341	0	243.03
K13653	0	0	11.2835	25.3165	45.5355	5.75954	48.1906	53.677	0	0	0	0	0	0	0	0	0	0	39.3058	4.21348	24.4965	0	4.1919	0	0	0	0	0	0	0	0	0	299.401	8.0429	59.5143	51.7649	31.6456	4.47929	115.568	0	0	133.957	0	0	0	7.11744	3.84615	24.8697	85.2181	0	5.1315	0	0	0	0	7.09229	0	0	62.9677	29.0759	0	0	63.2457	32.9934	0	0	0	0	31.0471	0	0	0	10.8696	4.6283	0	0	0	16.0858	0	11.4613	0	0	0	0	22.3868	0	0	0	8.94357	0	0	232.523	7.10482	6.32911	32.2587	1522.97	0	33.3174	0	0	0	12.2204	16.4527	0	0	50.722	0	37.723	8.59599	0	8.59599	0	0	0
K13653|g__Bifidobacterium.s__Bifidobacterium_bifidum	0	0	0	0	0	0	0	0	0	0	0	0	0	0	0	0	0	0	0	0	0	0	0	0	0	0	0	0	0	0	0	0	0	0	17.3913	8.69565	0	0	0	0	0	0	0	0	0	0	0	0	27.5436	0	0	0	0	0	0	0	0	0	0	0	0	0	0	0	0	0	0	0	0	0	0	0	0	0	0	0	0	0	0	0	0	0	0	0	0	0	0	0	0	0	0	0	0	0	0	0	0	0	0	0	0	0	0	0	0	6.75676	0	0	0	0	0	0	0	0
K13653|g__Bifidobacterium.s__Bifidobacterium_breve	0	0	0	0	0	0	0	0	0	0	0	0	0	0	0	0	0	0	0	4.21348	0	0	0	0	0	0	0	0	0	0	0	0	0	0	37.9096	26.394	0	0	0	0	0	0	0	0	0	0	0	0	0	0	0	0	0	0	0	0	0	0	0	0	0	0	0	0	0	0	0	0	0	0	0	0	0	0	0	0	0	0	0	0	0	0	0	0	0	0	0	0	0	0	0	0	0	0	0	0	0	0	0	0	0	0	0	0	0	9.75549	0	0	0	0	0	0	0	0
K13653|g__Bifidobacterium.s__Bifidobacterium_longum	0	0	0	0	0	0	0	0	0	0	0	0	0	0	0	0	0	0	0	0	0	0	0	0	0	0	0	0	0	0	0	0	0	0	4.21348	10.9446	0	0	0	0	0	0	0	0	0	0	0	0	36.2268	0	0	0	0	0	0	0	0	0	0	0	0	0	0	0	0	0	0	0	0	0	0	0	0	0	0	0	0	0	0	0	0	0	0	0	0	0	0	0	0	0	0	0	0	0	0	0	0	0	0	0	0	0	16.4527	0	0	0	0	0	0	0	0	0	0	0
K13653|g__Blautia.s__Blautia_coccoides	0	0	0	0	0	0	0	0	0	0	0	0	0	0	0	0	0	0	0	0	0	0	4.1919	0	0	0	0	0	0	0	0	0	0	0	0	0	0	0	0	0	0	0	0	0	0	0	0	0	0	0	0	0	0	0	0	0	0	0	54.3717	0	0	0	0	0	0	0	0	0	0	0	0	0	0	0	0	0	0	0	0	0	0	0	0	0	0	0	0	0	0	0	0	0	0	0	0	0	0	0	0	0	0	0	0	0	0	0	0	0	0	0	0	0	0	0
K13653|g__Lactococcus.s__Lactococcus_lactis	0	0	11.2835	25.3165	0	0	0	0	0	0	0	0	0	0	0	0	0	0	0	0	0	0	0	0	0	0	0	0	0	0	0	0	279.344	0	0	0	31.6456	0	0	0	0	0	0	0	0	0	0	24.8697	0	0	0	0	0	0	0	0	0	0	0	17.6146	0	0	63.2457	0	0	0	0	0	25.3165	0	0	0	0	0	0	0	0	0	0	0	0	0	0	0	0	0	0	0	0	0	0	0	0	6.32911	0	0	0	0	0	0	0	0	0	0	0	0	0	0	0	0	0	0	0	0
K13653|g__Rothia.s__Rothia_mucilaginosa	0	0	0	0	45.5355	0	0	0	0	0	0	0	0	0	0	0	0	0	0	0	0	0	0	0	0	0	0	0	0	0	0	0	20.0573	0	0	5.73066	0	0	28.4662	0	0	0	0	0	0	0	0	0	0	0	0	0	0	0	0	0	0	0	8.59599	11.4613	0	0	0	22.8737	0	0	0	0	5.73066	0	0	0	0	0	0	0	0	0	0	11.4613	0	0	0	0	22.3868	0	0	0	0	0	0	0	0	0	10.6653	17.151	0	0	0	0	0	0	0	0	0	0	0	0	8.59599	0	8.59599	0	0	0
K13653|g__Streptococcus.s__Streptococcus_infantis	0	0	0	0	0	0	0	0	0	0	0	0	0	0	0	0	0	0	0	0	0	0	0	0	0	0	0	0	0	0	0	0	0	0	0	0	0	0	12.0482	0	0	0	0	0	0	0	0	0	0	0	0	0	0	0	0	0	0	0	0	0	0	0	0	0	0	0	0	0	0	0	0	0	0	0	0	0	0	0	0	0	0	0	0	0	0	0	0	0	0	0	0	0	0	0	0	476.011	0	0	0	0	0	0	0	0	0	0	0	0	0	0	0	0	0	0
K13653|g__Streptococcus.s__Streptococcus_parasanguinis	0	0	0	0	0	0	0	53.677	0	0	0	0	0	0	0	0	0	0	39.3058	0	5.36193	0	0	0	0	0	0	0	0	0	0	0	0	8.0429	0	0	0	0	70.5896	0	0	133.957	0	0	0	0	0	0	21.4477	0	0	0	0	0	0	0	0	0	0	0	0	0	0	0	0	0	0	0	0	0	0	0	10.8696	0	0	0	0	16.0858	0	0	0	0	0	0	0	0	0	0	0	0	0	232.523	0	0	21.5934	1029.81	0	0	0	0	0	0	0	0	0	29.7455	0	0	0	0	0	0	0	0
K13653|unclassified	0	0	0	0	0	5.75954	48.1906	0	0	0	0	0	0	0	0	0	0	0	0	0	19.1346	0	0	0	0	0	0	0	0	0	0	0	0	0	0	0	0	4.47929	4.46431	0	0	0	0	0	0	7.11744	3.84615	0	0	0	5.1315	0	0	0	0	7.09229	0	0	0	0	0	0	0	10.1197	0	0	0	0	0	0	0	0	0	4.6283	0	0	0	0	0	0	0	0	0	0	0	0	0	0	8.94357	0	0	0	7.10482	0	0	0	0	33.3174	0	0	0	12.2204	0	0	0	4.46431	0	37.723	0	0	0	0	0	0
K01678	0	482.773	93.8658	89.4099	0	222.316	3.85356	44.809	0	0	208.924	107.579	16.0505	78.1898	9.46731	0	29.5319	33.4041	281.206	379.65	634.509	951.474	635.315	203.288	290.837	1215.74	677.892	203.829	219.652	38.0828	102.975	50.7083	428.023	180.851	282.45	12.5315	692.736	191.656	44.8374	64.0042	69.9448	691.716	901.156	399.478	213.822	205.509	1257.04	277.795	194.928	130.919	940.301	232.819	565.132	13.9774	22.5005	32.734	207.94	131.589	122.721	151.633	233.528	208.631	0	4.12371	83.7331	69.3225	165.023	71.6936	0	607.262	183.753	238.225	168.151	340.604	451.065	0	26.092	80.766	162.132	131.978	132.626	599.534	153.176	177.907	299.804	656.061	158.347	177.826	265.969	565.495	270.267	213.876	230.547	38.4963	877.589	326.588	408.71	159.635	82.1631	290.673	443.108	132.162	262.565	117.404	115.375	543.783	568.282	74.8776	0	63.4077	61.8843	0	0	134.161
K01678|g__Blautia.s__Blautia_coccoides	0	0	0	0	0	0	0	0	0	0	0	0	0	0	0	0	0	0	0	0	0	0	0	0	0	0	0	0	0	0	0	0	0	0	0	0	0	0	0	0	0	0	0	0	0	0	0	0	0	0	0	0	0	0	0	0	0	0	12.2671	0	0	0	0	0	0	0	0	0	0	0	0	0	0	0	0	0	0	0	0	0	0	0	0	0	0	0	0	0	0	0	0	0	0	0	0	0	0	0	0	0	0	0	0	0	0	0	0	0	0	0	0	0	0	0
K01678|g__Blautia.s__Blautia_obeum	0	0	0	0	0	0	0	0	0	0	0	0	0	0	0	0	0	0	20.7851	0	0	0	0	0	0	0	0	0	11.8597	0	0	0	7.12589	0	9.50119	0	44.4787	0	0	0	0	23.753	52.1358	41.4881	18.6186	9.50119	0	4.75059	0	0	0	0	0	0	0	0	54.1436	0	0	41.3187	42.1119	14.2518	0	0	0	0	0	0	0	0	0	0	0	0	0	0	0	0	0	0	0	0	0	0	0	18.6626	0	0	0	0	0	0	0	0	0	0	30.5749	0	0	16.0782	0	0	0	0	6.67441	0	173.838	0	0	0	0	0	0	0
K01678|g__Blautia.s__Blautia_sp_AF19_10LB	0	0	0	0	0	0	0	0	0	0	0	0	0	0	0	0	0	0	0	51.867	0	0	0	0	0	0	0	0	0	0	0	0	0	0	0	0	0	0	0	0	0	0	11.5633	0	0	0	0	0	0	0	0	0	0	0	0	0	0	0	0	0	52.0308	4.88998	0	0	0	0	0	0	0	0	0	0	0	0	0	0	0	0	0	0	85.5746	0	0	0	0	0	0	0	0	0	0	0	0	0	0	0	0	0	0	0	0	0	0	0	38.1783	78.5968	0	0	0	0	0	0	0	0
K01678|g__Blautia.s__Ruminococcus_torques	0	460.697	4.81928	0	0	0	0	0	0	0	0	107.579	0	0	0	0	19.2771	14.4578	40.8888	0	540.041	819.697	224.085	130.998	128.156	421.754	0	57.7904	98.1869	19.2771	81.9277	21.6867	420.897	152.226	133.68	0	466.218	118.925	0	57.8313	62.2956	583.751	705.898	257.039	61.8698	66.8086	1173.21	0	0	67.4699	906.191	52.7521	104.531	13.9774	0	0	0	67.4699	0	0	0	103.456	0	0	55.2517	0	40.9639	0	0	559.719	108.162	117.111	62.2758	175.564	197.302	0	26.092	0	119.941	0	0	11.7641	36.1446	0	287.874	229.772	42.4117	0	55.4044	187.912	222.448	135.282	161.304	0	816.659	0	0	0	0	233.982	319.091	0	0	21.6867	18.3373	0	324.466	0	0	0	0	0	0	0
K01678|g__Coprococcus.s__Coprococcus_catus	0	0	0	0	0	0	0	0	0	0	0	0	0	0	0	0	0	0	29.0189	24.2988	23.928	0	79.3433	0	33.875	9.92556	0	11.8083	18.9451	0	0	0	0	0	0	0	0	9.92556	0	0	0	7.44417	17.1351	17.3697	24.613	12.4069	0	0	0	0	0	43.3978	0	0	0	0	57.0536	17.3393	24.8139	0	23.7859	12.4069	0	0	0	0	0	0	0	0	14.8883	27.2953	0	57.072	94.6897	0	0	0	0	0	0	0	0	0	0	14.6094	0	0	0	0	0	0	36.6597	0	0	37.2015	0	0	0	17.3453	36.6583	0	0	0	0	27.1201	0	0	0	0	0	0	0	0
K01678|g__Intestinimonas.s__Intestinimonas_butyriciproducens	0	0	0	0	0	0	0	0	0	0	60.0858	0	0	0	0	0	0	0	0	0	8.56543	0	0	0	0	0	0	0	0	0	0	12.8664	0	0	0	0	0	0	0	0	0	0	0	0	0	0	0	0	0	0	0	0	0	0	0	0	6.42404	10.7296	0	0	0	0	0	0	0	0	6.43777	0	0	0	0	0	0	0	0	0	0	0	0	0	0	0	70.4815	78.4072	0	0	0	0	0	0	0	0	0	0	0	0	0	0	0	0	0	0	8.58369	6.4286	0	0	0	0	0	0	0	0	0	0
K01678|g__Lachnoclostridium.s__Clostridium_saccharolyticum	0	0	0	0	0	0	0	0	0	0	0	0	0	0	0	0	0	0	0	0	0	0	0	0	0	0	0	0	0	0	0	0	0	0	0	0	0	0	0	0	0	0	0	0	0	0	0	0	0	0	0	0	0	0	0	0	0	0	0	0	0	0	0	0	0	0	0	0	0	0	0	0	0	0	0	0	0	0	0	0	0	0	0	0	0	0	0	89.0969	0	0	0	0	0	0	0	90.2564	183.685	0	0	0	0	0	0	0	0	0	0	0	0	0	0	0	0	0
K01678|g__Roseburia.s__Roseburia_hominis	0	0	0	0	0	0	0	33.9806	0	0	0	0	0	56.7268	0	0	0	0	20.9196	224.85	4.85437	131.777	0	7.26983	19.9637	0	0	49.8998	0	0	0	4.85437	0	0	49.1042	0	0	42.8241	0	0	0	0	58.2524	4.85437	24.2601	0	0	0	0	0	13.3469	16.9903	339.517	0	11.6484	0	23.6978	12.1359	0	0	41.2621	9.70874	0	0	0	0	0	0	0	7.28155	43.6893	21.8447	21.8447	24.2718	14.5631	0	0	0	0	0	0	397.244	0	0	0	24.2718	0	15.6906	89.8058	86.5176	0	0	0	0	0	9.69114	0	0	0	0	13.841	0	0	4.85437	0	382.178	0	0	0	0	0	0	0	0
K01678|unclassified	0	22.0761	89.0465	89.4099	0	222.316	3.85356	10.8284	0	0	148.838	0	16.0505	21.4629	9.46731	0	10.2548	18.9463	169.594	78.6348	57.1205	0	331.887	65.0201	108.841	784.06	677.892	84.33	90.6606	18.8057	21.0468	11.3008	0	28.6246	90.1653	12.5315	182.038	19.9818	44.8374	6.17284	7.64917	76.7681	56.171	78.7269	84.4602	116.792	83.8316	273.044	194.928	63.4493	20.7627	119.679	121.083	0	10.8521	32.734	66.6211	23.9144	85.6405	110.315	74.3375	63.9172	0	4.12371	28.4814	69.3225	117.622	71.6936	0	40.2611	17.0125	71.9749	84.0306	83.6959	144.511	0	0	80.766	42.1912	131.978	47.0519	190.526	46.5501	99.4993	11.93	368.746	115.935	73.0388	120.759	291.066	47.8192	78.5931	32.5832	38.4963	60.9291	189.439	194.449	159.635	82.1631	23.2682	73.5172	132.162	253.981	84.4342	52.1853	55.8878	69.9776	74.8776	0	63.4077	61.8843	0	0	134.161
K02050	157.298	415.439	262.267	33.9946	13.5294	160.726	48.6283	181.695	53.4581	258.478	74.887	368.483	6.21602	1298.5	593.678	0	112.829	97.3708	198.805	287.649	709.117	1514.11	752.58	387.997	338.869	398.699	981.529	624.213	303.201	208.706	2943.86	15.5042	325.139	288.405	460.731	21.5623	2424.92	192.846	212.931	45.4138	57.3022	758.532	571.048	382.995	262.07	255.795	754.66	311.141	97.9248	97.982	916.712	185.587	607.244	1798.37	430.836	170.251	1045.16	395.887	1735.44	217.97	504.316	494.836	19.2719	100.676	408.163	306.773	163.67	542.796	131.474	588.141	254.615	176.074	414.139	561.002	875.558	6.09013	875.515	76.3535	502.823	149.505	265.277	580.06	161.113	156.294	303.155	1680.35	605.468	459.177	881.592	1535.74	210.644	440.738	1048.04	443.523	695.721	413.755	778.28	124.012	69.3899	402.841	494.754	387.599	418.162	234.21	126.679	182.558	1114.3	130.003	28.7901	72.1769	271.856	2338.6	1664.79	562.99
K02050|g__Arcanobacterium.s__Arcanobacterium_haemolyticum	0	0	0	0	0	0	0	0	0	0	0	0	0	0	0	0	0	0	0	0	0	0	0	0	0	0	0	0	0	0	0	0	0	0	0	0	0	0	0	0	0	0	0	0	0	0	0	0	0	0	0	0	0	0	0	0	0	0	0	0	0	0	0	0	0	0	0	0	0	0	0	0	0	0	0	0	0	0	0	0	0	0	0	0	0	0	6.62252	0	0	0	0	0	0	0	0	0	0	0	0	0	0	0	0	0	0	0	0	0	0	0	0	0	0	0
K02050|g__Atopobium.s__Atopobium_parvulum	0	0	0	0	0	0	0	0	0	0	0	0	0	0	0	0	0	0	0	0	0	0	0	0	0	0	0	0	0	0	0	0	0	0	0	0	0	0	8.02442	0	0	0	0	0	0	0	0	0	0	0	0	0	0	0	0	0	0	0	0	0	0	0	0	0	0	0	0	0	0	0	0	0	0	0	0	0	0	0	0	0	0	0	0	0	0	0	0	0	0	0	0	0	0	0	0	0	0	0	0	0	0	0	0	0	0	0	0	0	0	0	0	0	0	0
K02050|g__Bacillus.s__Bacillus_coagulans	0	0	0	0	0	0	0	0	0	0	0	0	0	0	0	0	0	0	0	0	0	0	0	0	0	0	0	0	0	0	0	0	0	0	0	0	0	0	0	0	0	0	0	0	0	0	8.79273	0	0	0	0	0	0	0	0	0	0	0	0	0	0	0	0	0	0	0	0	0	0	0	0	0	0	0	0	0	0	0	0	0	0	0	0	0	0	0	0	0	0	0	0	0	0	0	0	0	0	0	0	0	0	0	0	0	0	0	0	0	0	0	0	0	0	0
K02050|g__Bifidobacterium.s__Bifidobacterium_breve	0	0	0	0	0	0	0	0	0	0	0	0	0	892.17	0	0	0	0	0	0	0	0	2.43605	0	0	0	0	0	0	0	0	0	0	0	34.0276	13.3972	0	0	0	0	0	0	0	0	0	0	0	0	0	0	0	0	0	0	0	0	0	0	0	0	0	0	19.2719	16.44	0	0	0	0	0	0	0	0	0	0	0	6.09013	67.5289	0	0	64.4169	0	0	0	0	0	0	0	22.5324	4.76328	9.13188	1.21803	1.21803	0	0	8.52545	0	0	0	0	0	0	0	0	0	0	9.62884	0	0	0	0	0	115.396	0	0
K02050|g__Bifidobacterium.s__Bifidobacterium_dentium	0	0	0	0	0	0	0	28.2252	0	0	0	0	0	0	0	0	0	0	0	0	0	0	0	0	0	0	0	0	0	0	0	0	0	0	0	0	0	0	0	0	0	0	0	0	0	0	0	0	0	0	0	0	0	0	0	0	0	0	0	0	0	0	0	0	0	0	0	0	0	0	0	0	0	0	0	0	0	0	0	0	0	0	0	0	0	0	0	0	0	0	0	0	0	0	0	0	0	0	0	0	0	0	0	0	0	0	0	0	0	0	0	0	0	0
K02050|g__Bifidobacterium.s__Bifidobacterium_longum	0	0	0	0	0	0	0	0	0	0	0	0	0	0	0	0	0	0	0	0	129.093	0	60.5408	0	92.871	0	0	7.91569	0	0	2695.11	0	0	0	0	0	0	0	0	0	0	47.8193	9.73904	0	49.7018	15.2231	0	0	0	0	0	0	0	0	0	52.9183	76.5419	17.5603	1342.78	0	0	0	0	0	102.756	0	9.74421	0	0	109.807	8.52619	57.1533	202.395	13.3983	54.5568	0	739.24	41.2799	22.5298	4.22656	0	17.5874	0	0	0	0	0	0	512.884	36.4321	18.1836	198.033	38.0958	0	0	0	0	0	0	0	0	0	0	0	0	0	323.497	0	0	0	0	2159.83	1636.14	26.1735
K02050|g__Blautia.s__Blautia_coccoides	0	5.92969	0	0	0	0	0	0	0	0	0	0	0	0	0	0	0	0	0	0	7.58732	0	0	0	0	0	10.3689	0	0	0	0	0	0	0	0	0	0	0	4.55927	4.55927	0	0	0	0	0	0	4.55927	0	3.03951	0	3.03951	0	0	0	0	0	0	0	19.4874	0	0	0	0	6.07213	0	0	0	0	0	0	0	0	0	0	0	0	0	0	0	0	0	0	0	0	0	0	0	0	10.6383	0	0	0	0	0	0	0	8.85681	4.55927	0	0	0	0	0	0	0	0	3.03951	30.1617	0	0	0	0	0	0
K02050|g__Blautia.s__Blautia_obeum	0	0	0	0	0	0	0	0	0	0	0	0	0	0	0	0	0	0	15.4799	0	0	0	0	0	0	0	0	0	0	0	0	0	0	0	0	0	37.1327	0	0	0	0	0	15.4799	35.9162	0	0	0	10.8359	0	0	0	0	0	0	0	0	53.519	0	63.6629	10.8359	18.5759	0	0	0	0	0	0	0	0	0	0	0	0	0	0	0	0	0	0	0	0	0	0	0	0	18.5759	0	0	0	7.73994	0	0	0	0	0	0	30.461	12.7389	0	0	0	0	0	0	0	0	121.02	0	0	0	0	0	0	0
K02050|g__Blautia.s__Blautia_producta	157.298	6.15859	0	0	0	0	0	0	0	0	41.4506	288.103	0	0	0	0	0	0	0	0	16.5745	0	0	0	0	0	36.7121	0	0	0	0	0	0	0	0	0	0	0	10.7858	4.6225	0	0	0	0	0	0	7.70416	0	12.3267	6.16333	6.15859	0	0	0	0	0	0	0	150.795	0	0	0	0	7.70416	0	0	0	0	0	0	0	0	0	0	0	0	0	0	0	21.5716	18.49	0	0	0	0	0	0	0	9.24499	0	0	0	0	0	65.0314	27.716	60.4839	4.6225	0	0	0	0	0	0	0	0	10.3275	36.0027	0	0	0	0	0	0
K02050|g__Blautia.s__Blautia_sp_N6H1_15	0	0	0	0	0	0	0	0	0	0	0	0	0	0	0	0	0	0	0	0	0	0	0	0	0	0	704.551	0	0	0	0	0	0	0	0	0	0	0	33.2647	0	0	0	0	0	0	0	0	0	0	0	0	0	0	0	0	0	0	0	0	0	0	0	0	0	0	0	0	0	0	0	0	0	0	0	0	0	0	0	0	0	0	0	0	0	0	0	0	0	0	0	0	0	0	0	0	0	0	0	0	0	0	0	0	0	0	0	0	0	0	0	0	0	0	0
K02050|g__Blautia.s__Ruminococcus_torques	0	266.321	0	0	0	0	0	0	0	0	0	80.3795	6.21602	0	0	0	0	9.33126	39.9776	0	344.438	505.224	84.0648	55.9683	56.9851	211.67	0	15.0759	78.9335	7.76883	32.3423	15.5042	246.988	142.482	75.8639	0	317.558	56.6279	0	21.7729	57.3022	368.599	358.806	104.505	36.3393	41.2474	519.998	15.5449	0	20.2057	626.72	24.8834	69.0643	0	0	0	0	15.5521	0	0	0	54.9551	0	0	78.934	9.33126	19.9251	0	0	387.693	52.8627	37.313	49.0732	94.1334	113.759	0	31.097	0	74.3065	0	0	7.77605	9.33126	7.75205	240.543	106.51	40.421	0	34.153	131.171	129.551	91.8215	100.046	0	410.2	0	0	0	0	119.527	264.395	0	0	19.9371	16.7954	0	236.384	0	0	0	0	0	0	0
K02050|g__Campylobacter.s__Campylobacter_concisus	0	0	0	0	0	0	0	0	0	0	0	0	0	0	0	0	0	0	0	0	0	18.9706	0	0	0	0	0	0	0	0	0	0	0	0	0	0	0	0	0	0	0	0	0	0	0	0	0	0	0	0	0	0	0	0	0	0	0	0	0	0	0	0	0	0	0	0	0	0	0	0	0	0	0	0	0	0	0	0	0	0	0	0	0	0	0	0	0	0	0	0	0	0	0	16.8544	0	0	0	0	0	0	0	0	0	0	0	0	0	0	0	0	0	0	0	0
K02050|g__Clostridium.s__Butyribacterium_methylotrophicum	0	0	0	0	0	0	0	0	0	0	0	0	0	0	0	0	0	0	0	0	0	0	0	0	0	0	3.01205	0	0	0	0	0	0	0	0	0	0	0	0	0	0	0	0	0	0	0	6.0241	0	0	0	0	0	0	0	0	0	0	0	0	0	0	0	0	0	0	0	0	0	0	0	0	0	0	0	0	0	0	0	0	0	27.0858	0	0	0	0	0	0	0	28.9542	0	0	0	0	0	0	0	0	0	0	0	0	13.5542	0	0	0	0	0	0	0	0	0	0	0	0
K02050|g__Coprococcus.s__Coprococcus_catus	0	0	0	0	0	0	0	0	0	0	0	0	0	0	0	0	0	0	30.3291	48.7202	23.8273	0	115.479	16.8566	56.2904	15.2942	0	5.96127	0	4.47096	0	0	0	0	0	0	0	0	0	0	0	19.403	23.9347	81.8934	25.8423	13.9969	0	0	0	0	0	49.1584	10.8865	0	0	0	36.629	36.5501	86.2088	31.4815	43.5689	11.9403	0	0	0	0	0	0	0	0	5.97015	17.9104	0	57.8848	58.0911	0	0	0	0	0	0	0	0	0	0	38.3539	30.292	0	0	0	0	0	52.9298	0	0	31.294	0	0	0	15.5521	72.8498	0	0	0	0	38.0442	0	0	0	0	0	0	0	0
K02050|g__Eubacterium.s__Eubacterium_callanderi	0	0	0	0	0	0	0	0	0	0	0	0	0	0	0	0	0	0	0	0	0	0	0	0	0	0	1.50602	0	0	0	0	0	0	0	0	0	0	0	0	0	0	0	0	0	0	0	6.0241	0	0	0	0	0	0	0	0	0	0	0	0	0	0	0	0	0	0	0	0	0	0	0	0	0	0	0	0	0	0	0	0	0	18.0723	0	0	0	0	0	0	0	30.6523	0	0	0	0	0	0	0	0	0	0	0	0	1.50602	0	0	0	0	0	0	0	0	0	0	0	0
K02050|g__Eubacterium.s__Eubacterium_eligens	0	0	0	0	0	0	0	0	0	0	0	0	0	0	0	0	0	0	0	0	0	0	0	0	9.73501	0	0	21.0855	0	0	0	0	0	0	0	0	0	36.5678	0	0	0	17.5423	0	6.49351	0	6.49351	0	0	0	0	19.3245	0	11.3584	0	0	0	0	22.2738	0	0	0	0	0	0	0	11.3479	0	0	0	0	0	0	0	0	0	0	0	0	67.9976	0	0	12.9791	0	0	22.6055	90.2347	0	0	0	0	0	0	0	0	0	0	0	0	0	0	8.02182	0	4.85701	12.987	0	0	0	0	0	0	0	0	0	0
K02050|g__Flavonifractor.s__Flavonifractor_plautii	0	99.323	230.1	33.9946	0	0	43.557	0	0	0	0	0	0	7.84555	163.857	0	0	0	0	11.0885	38.218	19.7636	74.081	152.658	21.4961	19.0025	225.379	0	0	0	30.1109	0	0	0	0	0	0	0	13.9316	0	0	0	0	0	0	0	0	0	0	11.0935	40.6658	0	0	0	0	0	15.8479	37.1713	72.5079	0	62.1795	53.1331	0	14.2581	189.541	94.7607	122.021	473.098	131.474	6.33914	0	0	61.7572	91.8951	91.2822	0	0	26.9414	84.1919	41.1969	191.346	119.2	50.4163	34.8653	0	0	28.113	175.539	82.782	35.7431	0	35.6835	0	12.2114	62.803	0	194.877	102.092	69.3899	0	7.50918	88.5808	0	12.2224	43.3167	15.3534	9.50371	13.9488	22.1745	72.1769	0	0	0	0
K02050|g__Gordonibacter.s__Gordonibacter_pamelaeae	0	0	0	0	0	0	0	0	0	0	0	0	0	0	0	0	0	0	0	0	19.5113	0	0	18.3596	0	0	0	0	0	0	0	0	0	0	0	0	0	0	0	0	0	0	0	0	0	0	0	0	0	0	0	0	0	0	0	0	0	0	0	0	0	0	0	0	0	0	0	0	0	0	0	6.42674	0	9.32091	52.7487	0	0	0	0	0	0	0	0	0	0	0	0	0	0	0	0	0	0	0	0	0	0	0	0	0	0	0	0	0	0	0	0	0	0	0	0	0	0	0
K02050|g__Gordonibacter.s__Gordonibacter_urolithinfaciens	0	0	0	0	0	0	0	0	0	0	0	0	0	0	0	0	0	0	0	0	0	0	0	0	0	0	0	0	0	0	0	0	0	0	0	0	0	0	0	0	0	0	0	8.99743	26.7771	10.1691	0	10.2828	25.7069	6.37493	0	0	0	0	0	0	7.70387	0	0	0	0	0	0	0	0	0	0	0	0	0	0	0	0	0	0	0	0	0	0	0	10.2828	0	0	0	0	0	0	0	0	0	0	0	0	0	0	0	0	0	0	0	0	6.42674	0	0	0	0	0	0	0	0	0	0	0	0
K02050|g__Intestinimonas.s__Intestinimonas_butyriciproducens	0	0	0	0	0	0	0	0	0	0	33.4365	0	0	0	0	0	0	0	0	0	13.2182	0	0	0	0	0	0	0	0	0	0	0	0	0	0	0	0	0	0	0	0	0	0	0	0	0	0	0	0	0	0	0	0	0	0	0	0	0	0	0	0	0	0	0	0	0	6.68896	0	0	0	0	0	0	0	0	0	0	0	0	0	0	0	67.9587	76.2134	0	0	0	0	0	0	0	0	0	0	0	0	0	0	0	0	0	0	0	0	0	0	0	0	0	0	0	0	0	0
K02050|g__Lachnoclostridium.s__Clostridium_saccharolyticum	0	0	0	0	0	0	0	0	0	0	0	0	0	0	0	0	0	0	0	0	0	0	0	0	0	0	0	0	0	0	0	0	0	0	0	0	0	0	0	0	0	0	0	0	0	0	0	0	0	0	0	0	0	0	0	0	0	0	0	0	0	0	0	0	0	0	0	0	0	0	0	0	0	0	0	0	0	0	0	18.0932	0	0	0	0	0	0	0	144.033	0	0	0	0	0	0	0	220.021	429.567	0	0	0	0	0	0	0	0	0	0	0	0	0	0	0	0	0
K02050|g__Roseburia.s__Roseburia_intestinalis	0	0	0	0	13.5294	0	0	82.3492	0	258.478	0	0	0	119.751	0	0	0	0	0	0	0	665.482	19.1714	0	51.439	0	0	134.829	10.7683	0	165.886	0	0	0	142.16	0	0	0	0	0	0	10.8303	51.3739	44.276	13.478	19.7944	0	0	0	14.0622	0	0	0	1704.8	380.337	20.7496	809.966	220.366	0	0	95.9948	27.5762	0	0	0	66.8924	0	0	0	0	0	0	0	27.5143	0	0	0	0	253.798	0	0	212.871	0	0	0	98.4378	216.076	25.0259	36.8191	157.004	0	0	667.709	0	149.16	134.724	0	0	0	190.97	12.7451	0	0	0	0	0	0	0	0	0	0	0	0	0
K02050|g__Ruminococcaceae_unclassified.s__Eubacterium_siraeum	0	0	0	0	0	0	0	0	0	0	0	0	0	0	0	0	0	0	0	0	0	0	0	0	0	0	0	0	0	0	0	0	0	0	0	0	0	0	0	0	0	0	0	0	28.2186	30.7369	0	0	0	0	0	0	0	0	0	0	0	0	0	0	0	0	0	0	0	0	0	0	0	0	0	0	0	0	0	0	0	0	0	0	0	0	0	0	0	0	0	0	0	0	0	0	0	0	0	0	0	0	0	5.94354	0	0	0	0	0	0	0	0	0	0	0	0	0	0
K02050|g__Turicibacter.s__Turicibacter_sanguinis	0	0	0	0	0	0	0	18.5388	0	0	0	0	0	0	0	0	0	0	0	6.79117	0	73.2555	8.3921	0	0	0	0	0	0	0	0	0	78.1515	0	0	0	0	0	142.365	14.4591	0	0	0	0	0	0	23.5979	42.9569	0	0	0	0	0	0	0	0	30.4062	16.1704	0	45.4035	0	96.9365	0	0	0	0	0	0	0	0	88.2785	0	0	0	0	0	0	0	0	0	0	0	0	0	0	0	0	8.08739	0	0	0	0	50.8006	247.324	0	0	13.3752	0	0	0	65.1717	0	0	0	0	0	28.5952	0	0	0	0	0	0	0
K02050|unclassified	0	37.706	32.1668	0	0	160.726	5.07132	52.5814	53.4581	0	0	0	0	278.736	429.821	0	112.829	88.0395	113.019	221.049	116.649	231.411	388.415	144.154	50.0523	152.732	0	439.346	213.499	196.466	20.4082	0	0	145.922	208.68	8.16512	2070.23	99.6503	0	0	0	294.338	111.714	100.914	81.7129	118.134	177.96	231.52	56.8517	40.0823	220.804	111.545	515.935	93.5631	50.4991	96.5831	14.5503	30.2431	0	130.249	283.997	250.295	0	56.2019	36.9327	124.441	5.29101	69.6973	0	84.3022	98.9779	57.2708	100.913	266.855	505.12	0	37.6491	8.13221	0	0	0	209.646	33.4067	37.4632	40.0067	1328.24	283.943	83.959	130.701	1158.52	61.6917	113.983	138.464	167.133	0	0	40.6591	0	0	70.8482	64.0618	277.531	413.305	189.063	66.5665	119.532	381.934	49.8903	6.61551	0	271.856	63.3715	28.6512	536.816
K02492	757.758	185.847	150.48	40.2126	43.5849	754.75	84.8641	337.656	21.6482	323.379	87.2595	6691.74	22.5425	121.089	575.401	0	212.152	160.932	217.083	612.486	201.417	251.264	331.851	130.563	330.048	672.908	978.844	160.382	104.057	47.0336	374.788	30.835	216.352	236.425	63.2122	11.8536	859.749	157.554	283.086	772.075	160.103	320.134	212.497	1012.47	373.629	238.106	288.519	1409.27	129.306	426.834	114.577	484.249	217.342	48.8537	116.338	92.6895	199.582	112.075	229.538	892.289	849.203	637.906	0	209.7	279.334	126.398	369.478	304.046	33.1863	125.251	209.329	477.101	291.017	251.827	413.628	46.08	75.4263	411.893	702.444	58.1798	4821.94	182.934	86.6568	475.991	382.632	231.733	170.771	380.335	1084.97	218.752	107.827	175.903	291.753	652.727	156.771	785.144	348.375	65.9291	8.64101	353.235	481.939	143.82	171.974	105.514	573.013	805.544	237.346	4591.88	4815.86	417.466	0	5.00696	0	54.5341
K02492|g__Actinomyces.s__Actinomyces_naeslundii	0	0	0	0	0	0	0	0	0	0	0	0	0	0	0	0	0	0	0	0	0	0	0	0	0	0	0	0	0	0	0	0	0	0	0	0	0	0	10.793	0	0	0	0	0	0	0	0	0	0	0	0	0	0	0	0	0	0	0	0	0	0	0	0	0	0	0	0	0	0	0	0	0	0	0	0	0	0	0	0	0	0	0	0	0	0	0	0	0	0	0	0	0	0	0	0	0	0	0	0	0	0	0	0	0	0	0	0	0	0	0	0	0	0	0
K02492|g__Aeromonas.s__Aeromonas_piscicola	0	0	0	0	0	0	0	0	0	0	0	0	0	0	0	0	0	0	0	0	0	0	0	0	0	0	0	0	0	0	0	0	0	0	0	0	0	0	0	0	0	0	0	0	0	0	0	0	0	0	0	0	0	0	0	0	0	0	0	0	0	0	0	0.867303	0	0	0	0	0	0	0	0	0	0	0	0	0	0	0	0	0	0	0	0	0	0	0	0	0	0	0	0	0	0	0	0	0	0	0	0	0	0	0	0	0	0	0	0	0	0	0	0	0	0
K02492|g__Aeromonas.s__Aeromonas_salmonicida	0	0	0	0	0	0	0	0	0	0	0	0	0	0	0	0	0	0	0	0	0	0	0	0	0	0	0	0	0	0	0	0	0	0	0	0	0	0	0	0	0	0	0	0	0	0	0	0	0	0	0	0	0	0	0	0	0	0	0	0	0	0	0	21.3912	0	0	0	0	0	0	0	0	0	0	0	0	0	0	0	0	0	0	0	0	0	0	0	0	0	0	0	0	0	0	0	0	0	0	0	0	0	0	0	0	0	0	0	0	0	0	0	0	0	0
K02492|g__Akkermansia.s__Akkermansia_muciniphila	0	0	0	0	0	82.9165	0	0	0	0	0	6442.74	11.4416	0	0	0	0	30.602	0	0	0	0	0	0	0	0	0	0	0	0	0	0	0	0	0	0	0	0	0	257.062	0	0	6.86107	59.1347	16.0027	0	0	0	0	0	13.7118	64.9979	0	0	0	14.8457	28.4421	12.5819	0	0	206.104	21.7391	0	0	0	0	201.143	144.919	0	0	34.1345	187.271	0	0	0	8.00915	0	0	0	0	1606.23	0	0	0	0	0	85.1151	11.4416	0	0	0	0	0	0	0	0	0	0	0	0	0	0	32.0236	0	0	0	0	0	0	0	0	0	0	0
K02492|g__Blautia.s__Blautia_coccoides	0	0	0	0	0	5.55042	0	0	0	0	0	0	0	0	0	0	0	0	0	0	9.25069	0	3.60136	0	0	0	23.1199	0	0	0	0	0	0	0	0	0	0	0	15.6795	0	0	0	0	0	0	0	14.6863	0	12.951	0	0	0	0	0	0	0	0	0	9.23879	0	0	0	0	13.8743	0	0	0	0	0	0	0	0	0	0	0	0	0	0	0	0	0	0	0	0	0	0	0	0	5.55042	0	0	0	0	0	0	0	8.32306	36.9179	0	0	0	0	0	0	0	0	3.70028	104.024	0	0	0	0	0	0
K02492|g__Blautia.s__Blautia_obeum	0	93.6842	0	0	0	0	0	286.487	0	260.596	0	0	11.1008	0	0	0	200.925	130.33	155.94	419.653	74.1297	91.3619	135.045	91.1091	278.736	39.66	0	133.858	94.9714	47.0336	348.137	16.5856	82.9911	202.662	9.16112	11.8536	691.653	19.2919	0	0	0	137.301	131.827	802.791	277.193	33.2763	0	1364.42	0	396.063	0	290.556	90.3818	0	33.154	73.6015	65.6503	35.1273	0	390.056	185.093	197.563	0	0	37.8198	83.0976	115.446	129.768	0	93.1714	135.388	251.172	243.951	179.441	340.323	25.723	46.0031	382.192	628.029	0	632.965	100.627	7.37025	0	308.651	122.533	62.6656	280.745	960.917	69.148	96.0976	165.254	206.966	426.575	0	657.45	22.1897	22.0537	0	326.166	429.984	98.4082	127.005	86.2867	454.292	670.783	156.229	4383.62	0	0	0	0	0	0
K02492|g__Blautia.s__Blautia_producta	167.102	0	0	0	0	0.870322	0	0	0	0	24.9094	249	0	0	0	0	0	0	0	0	4.62535	0	1.85014	0	0	0	21.126	0	0	0	0	0	0	0	0	0	5.54786	0	0	0	0	0	0	0	0	0	3.70028	0	0	0	0	0	0	0	0	0	0	0	152.961	0	0	0	0	0	0	0	0	0	0	0	0	0	0	0	0	0	0	0	0	19.2723	0	0	0	0	0	0	0	0	7.40056	0	0	0	0	0	47.9679	38.6031	48.9989	0	0	0	0	0	0	0	0	7.33751	10.7689	0	0	0	0	0	0	0
K02492|g__Blautia.s__Blautia_sp_N6H1_15	0	0	0	0	0	0	0	0	0	0	0	0	0	0	0	0	0	0	0	0	0	0	0	0	0	0	680.876	0	0	0	0	0	0	0	0	0	0	0	21.0939	0	0	0	0	0	0	0	0	0	0	0	0	0	0	0	0	0	0	0	0	0	0	0	0	0	0	0	0	0	0	0	0	0	0	0	0	0	0	0	0	0	0	0	0	0	0	0	0	0	0	0	0	0	0	0	0	0	0	0	0	0	0	0	0	0	0	0	0	0	0	0	0	0	0	0
K02492|g__Campylobacter.s__Campylobacter_ureolyticus	0	0	0	0	0	0	0	0	0	0	0	0	0	0	0	0	0	0	0	0	0	0	0	0	0	0	0	0	0	0	0	0	0	0	0	0	0	0	0	0	0	0	0	0	0	0	0	0	0	0	0	0	0	0	0	0	0	0	0	0	0	0	0	0	0	0	0	0	0	0	0	0	0	0	0	0	0	0	0	0	0	0	0	0	0	0	0	0	0	0	0	0	0	0	0	0	0	0	0	0	0	0	0	0	0	0	0	0	0	0	0	0	0	20.4266
K02492|g__Citrobacter.s__Citrobacter_braakii	0	0.902527	0	0	0	0	0	0	0	0	0	0	0	0	0	0	0	0	0	0	0	0	0	0	0	0	0	0	0	0	0	0	0	0	0	0	0	0	0	0	0	0	0	0	0	0	0	0	0	0	0	0	0	0	0	0	0	0	0	0	0	0	0	0	0	0	0	0	0	0	0	0	4.46351	0	0	0	0	9.9278	0	0	0	0	0	0	0	0	0	0	0	0	0	0	0	0	0	0	0	0	0	0	0	0	0	0	0	0	0	3.60605	0	0	0	0	0	0
K02492|g__Citrobacter.s__Citrobacter_freundii	0	0	0	0	0	0	0	0	0	0	0	0	0	0	0	0	0	0	0	0	0	0	0	0	0	0	0	0	0	0	0	0	0	0	0	0	0	0	0	0	0	0	0	0	0	0	0	0	0	0	0	0	0	0	0	0	0	0	0	0	0	0	0	0	0	0	0	0	0	0	0	0	2.70758	0	0	0	0	4.51264	0	0	0	0	0	0	0	0	0	0	0	0	0	0	0	0	0	0	0	0	0	0	0	0	0	0	0	0	0	0	0	0	0	0	0	0
K02492|g__Citrobacter.s__Citrobacter_portucalensis	0	2.70758	0	0	0	0	0	0	0	0	0	0	0	0	0	0	0	0	0	0	0	0	0	0	0	0	0	0	0	0	0	0	0	0	0	0	0	0	0	0	0	0	0	0	0	0	0	0	0	0	0	0	0	0	0	0	0	0	0	0	0	0	0	0	0	0	0	0	0	0	0	0	5.41029	0	0	0	0	1.72861	0	0	0	0	0	0	0	0	0	0	0	0	0	0	0	0	0	0	0	0	0	0	0	0	0	0	0	0	0	18.5839	0	0	0	0	0	0
K02492|g__Citrobacter.s__Citrobacter_youngae	0	1.80505	0	0	0	0	0	0	0	0	0	0	0	0	0	0	0	0	0	0	0	0	0	0	0	0	0	0	0	0	0	0	0	0	0	0	0	0	0	0	0	0	0	0	0	0	0	0	0	0	0	0	0	0	0	0	0	0	0	0	0	0	0	0	0	0	0	0	0	0	0	0	4.36352	0	0	0	0	0	0	0	0	0	0	0	0	0	0	0	0	0	0	0	0	0	0	0	0	0	0	0	0	0	0	0	0	0	0	15.9719	0	0	0	0	0	0
K02492|g__Clostridium.s__Clostridium_perfringens	0	0	0	0	0	0	63.0127	0	0	0	0	0	0	0	58.4667	0	0	0	0	0	0	0	0	0	0	0	0	0	0	0	0	0	0	0	0	0	0	0	0	0	0	0	0	0	0	0	0	0	0	0	0	23.3761	0	0	0	0	4.74383	0	0	0	0	0	0	0	0	0	0	0	33.1863	0	0	0	0	0	0	0	0	0	0	0	0	0	0	0	0	8.41442	0	0	0	0	0	0	0	0	0	0	0	0	0	0	0	0	0	0	0	0	0	0	0	0	0	0	0	22.2929
K02492|g__Coprococcus.s__Coprococcus_catus	0	0	0	0	0	0	0	0	0	0	0	0	0	0	0	0	0	0	26.3444	24.4468	5.46699	0	67.1603	20.0401	37.0436	10.0315	0	9.82145	9.08569	0	0	0	0	0	0	0	0	10.0348	0	0	0	26.3577	21.7209	29.9926	43.5231	26.895	0	0	10.034	0	0	13.4215	9.12076	0	0	0	42.6602	32.6677	52.6284	15.5109	38.7253	17.3358	0	0	0	0	0	0	0	0	10.0365	28.2847	0	24.477	52.2213	0	0	0	0	0	0	0	0	0	0	19.9843	19.1581	0	0	0	0	0	25.3893	0	0	29.2022	0	0	0	22.8102	31.5767	0	0	0	0	26.1094	0	0	0	0	0	0	0	0
K02492|g__Corynebacterium.s__Corynebacterium_argentoratense	0	0	0	0	0	0	0	0	0	0	0	0	0	0	0	0	0	0	0	0	0	0	0	0	0	0	0	0	0	0	0	0	0	0	0	0	0	0	0	0	0	0	0	0	0	0	0	0	0	0	0	0	0	0	0	0	0	0	0	0	6.13497	0	0	0	0	0	0	0	0	0	0	0	0	0	0	0	0	0	0	0	0	0	0	0	0	0	0	0	0	0	0	0	0	0	0	0	0	0	0	0	0	0	0	0	0	0	0	0	0	0	0	0	0	0
K02492|g__Eggerthella.s__Eggerthella_lenta	0	32.7438	50.0797	32.915	0	0	21.8514	0	0	0	21.9904	0	0	0	0	0	0	0	6.28437	0	40.6436	0	0	11.782	0	434.269	233.87	0	0	0	26.6509	0	0	0	0	0	0	0	0	0	0	0	0	0	0	49.3718	193.94	0	42.3179	24.2057	37.5266	0	0	0	0	0	10.1041	0	0	0	0	0	0	0	96.5169	11.7813	35.3496	11.7832	0	0	0	0	0	0	0	0	0	0	0	29.8507	102.683	0	14.1355	13.353	6.28437	0	0	47.0159	0	0	0	0	0	0	24.2455	7.01098	149.396	6.95761	8.64101	0	0	43.0715	0	0	0	0	30.591	0	0	0	0	0	0	0
K02492|g__Enterobacter.s__Enterobacter_cloacae	0	0	0	0	0	0	0	0	0	0	0	0	0	0	0	0	0	0	0	0	0	0	0	0	0	0	0	0	0	0	0	0	0	0	0	0	0	0	0.902527	0	0	0	0	0	0	0	0	0	0	0	0	0	0	0	0	0	17.1456	0	0	53.1205	0	0	0	0	0	0	0	0	0	0	0	0	0	0	0	0	0	0	0	0	0	0	0	0	0	0	0	0	0	0	0	0	0	0	2.70514	0	0	0	0	0	0	0	0	0	0	0	0	0	0	1.80505	0	0	0	0
K02492|g__Escherichia.s__Escherichia_coli	590.656	41.9638	81.44	0	0	388.264	0	0	8.00873	48.5137	0	0	0	109.772	461.572	0	0	0	0	0	18.8407	17.9915	24.7732	0	0	0	19.8523	0	0	0	0	0	0	28.7467	36.9867	0	146.993	0	71.05	0.902527	17.7955	36.0557	6.29544	0	0	0	31.5596	0	0	0	0	0	0	25.2185	73.035	0	0	0	0	0	77.4941	284.569	0	170.859	113.577	0	0	0	0	22.2871	27.9645	0	5.40629	0	0	0	8.01769	0	0	0	0	42.1235	0	2.70758	0	6.31525	0	0	0	70.2096	11.7296	5.41516	0	0	0	0	0	0	0	0	0	0	0	0	0	0	0	0	0	0	0	0	0	0
K02492|g__Escherichia.s__Escherichia_fergusonii	0	0	0	0	0	63.4188	0	0	1.80505	14.2699	0	0	0	0	5.29027	0	0	0	0	0	0.902527	2.70758	8.78728	0	0	0	0	0	0	0	0	0	0	0.902527	3.55504	0	0	0	0.902527	0	0.902527	8.12274	0.902527	0	0	0	7.22022	0	0	0	0	0	0	0	0	0	0	0	0	0	0	0	0	2.70758	0	0	0	0	0	3.57968	1.80505	0	0	0	0	0	2.67311	0	0	0	0	0	0	0	0	0.902527	0	0	0	4.33159	0	0	0	0	0	0	0	0	0	0	0	0	0	0	0	0	0	0	0	0	0	0	0	0
K02492|g__Eubacterium.s__Eubacterium_eligens	0	0	0	0	0	0	0	0	0	0	0	0	0	0	0	0	0	0	0	0	0	0	0	0	7.48188	0	0	16.7024	0	0	0	0	0	0	0	0	0	41.7397	0	0	0	32.4066	6.54818	0	0	6.47745	0	0	0	0	11.1132	0	13.0351	0	0	0	0	25.2572	0	0	11.2254	0	0	0	0	21.4705	0	0	0	0	0	0	0	0	0	0	0	0	74.4153	0	0	23.1613	0	0	23.3794	63.3636	0	0	0	0	0	0	15.4437	0	0	0	0	0	0	0	0	0	10.2865	11.0072	0	0	0	0	0	0	0	0	0	0
K02492|g__Gordonibacter.s__Gordonibacter_pamelaeae	0	8.1215	0	0	0	0	0	0	0	0	0	0	0	0	0	0	0	0	0	0	0	0	0	0	0	0	0	0	0	0	0	0	0	0	0	0	0	0	0	0	0	0	0	0	0	0	0	0	0	0	0	0	0	0	0	0	0	0	0	0	0	0	0	0	0	0	0	0	0	0	0	0	0	4.87409	21.0837	0	0	0	0	0	0	0	0	0	0	0	0	0	0	0	0	0	0	0	0	0	0	0	0	0	0	0	0	0	0	0	0	0	0	0	0	0	0	0
K02492|g__Gordonibacter.s__Gordonibacter_urolithinfaciens	0	0	0	0	0	0	0	0	0	0	0	0	0	0	0	0	0	0	0	0	0	0	0	0	0	0	0	0	0	0	0	0	0	0	0	0	0	0	0	0	0	0	0	17.8673	16.3683	0	0	20.608	10.6905	6.56505	0	0	0	0	0	0	0	0	0	0	0	0	0	0	0	0	0	0	0	0	0	0	0	0	0	0	0	0	0	0	10.7172	0	0	0	0	0	0	0	0	0	0	0	0	0	0	0	0	0	0	0	0	0	0	0	0	0	0	0	0	0	0	0	0	0
K02492|g__Haemophilus.s__Haemophilus_parainfluenzae	0	0	0	0	0	0	0	31.4108	11.8344	0	0	0	0	0	0	0	0	0	0	20.3905	8.40921	121.14	0	0	0	0	0	0	0	0	0	0	86.0263	0	0	0	0	34.002	102.275	0	0	0	17.0329	0	0	0	0	0	0	0	0	0	99.4791	17.8651	0	0	0	0	0	71.1419	0	0	0	0	0	0	0	0	0	0	0	0	0	0	0	0	0	0	0	0	0	0	0	0	28.8056	10.2193	0	0	0	0	0	0	0	109.34	0	0	0	0	0	4.25894	0	0	0	0	0	13.3114	0	0	0	0	0	0	0	11.8146
K02492|g__Intestinimonas.s__Intestinimonas_butyriciproducens	0	0	0	0	0	0	0	0	0	0	40.3596	0	0	0	0	0	0	0	0	0	10.8597	0	0	0	0	0	0	0	0	0	0	7.19576	0	0	0	0	0	0	0	0	0	0	0	0	0	0	0	0	0	0	0	0	0	0	5.42986	0	0	0	0	0	0	0	0	0	0	0	0	0	0	0	0	0	0	0	0	0	0	0	0	0	0	0	65.151	80.4077	0	0	0	0	0	0	0	0	0	0	0	0	0	0	0	0	0	0	0	0	0	0	0	0	0	0	0	0	0	0
K02492|g__Klebsiella.s__Klebsiella_aerogenes	0	0	0	0	0	0	0	0	0	0	0	0	0	0	0	0	0	0	0	0	0	0	0	0	0	0	0	0	0	0	0	0	0	0	0	0	0	0	0	0	0	0	0	0	0	0	0	0	0	0	0	0	0	0	0	0	0	0	0	216.297	0	0	0	0	0	0	0	0	0	0	0	0	0	0	0	0	0	1.80505	0	0	0	0	0	0	0	0	0	0	0	0	0	0	0	0	0	0	0	0	0	0	0	0	0	0	0	0	0	0	0	0	0	0	0	0
K02492|g__Klebsiella.s__Klebsiella_grimontii	0	0	0	0	0	0	0	0	0	0	0	0	0	0	0	0	0	0	0	0	0	0	0	0	0	0	0	0	0	0	0	0	0	0	0	0	0	0	0	0	0	0	0	0	0	0	0	0	0	0	0	0	0	0	0	0	0.902527	0	0	0	0	0	0	0	0	0	0	0	0	0	0	0	0	0	0	0	0	0	0	0	0	0	0	0	0	0	0	0	0	0	0	0	0	0	0	0	0	0	0	0	0	0	0	0	0	0	0	0	0	0	0	0	0	0
K02492|g__Klebsiella.s__Klebsiella_michiganensis	0	0	0	0	0	0	0	0	0	0	0	0	0	0	0	0	0	0	0	0	0	0	0	0	0	0	0	0	0	0	0	0	0	0	0	0	0	0	0	0	0	0	0	0	0	0	0	0	0	0	0	0	0	0	0	0	0	0	0	0	0	0	0	0	1.80505	0	0	0	0	0	0	0	0	0	0	0	0	0	0	0	0	0	0	0	0	0	0	0	0	0	0	0	0	0	0	0	0	0	0	0	0	0	0	0	0	0	0	0	0	0	0	0	0	0
K02492|g__Klebsiella.s__Klebsiella_oxytoca	0	1.80505	0	0	0	0	0	0	0	0	0	0	0	0	0	0	0	0	0	0	0	0	0	0	0	0	0	0	0	0	0	0	0	0	0	0	0	0	0	0	0	0	0	0	0	0	0	0	0	0	0	0	0	0.902527	0	0	0	0	0	0	0	0	0	0	0	0	0	0	0	0	0	0	0	0	0	0	0	0	0	0	0	1.80262	0	0	0	0	0	0	0	0	0	0	0	61.9432	0	0	0	0	0	0	0	0	0	0	0	0	0	0	0	1.63868	0	0	0	0
K02492|g__Klebsiella.s__Klebsiella_pneumoniae	0	0	0	0	0	2.64248	0	0	0	0	0	0	0	0	0	0	0	0	0	0	0	0	0	0	0	0	0	0	0	0	0	0	0	0	0	0	0	0	7.18199	8.88608	0	0	0	0	0	0	0	0	0	0	0	0	0	0	0	0	3.49424	0	0	5.36759	0	0	0	0	0	0	0	0	0	0	0	0	8.12274	0.902527	0	0	1.80505	2.70758	0	0	0	0	0	34.1845	0	0	0	0	0	0	0	0	0	0.902527	0	0	0	0	0	0	0	0	0	0	0	0	0	0	0	413.204	0	0	0	0
K02492|g__Klebsiella.s__Klebsiella_variicola	0	0	0	0	0	0	0	0	0	0	0	0	0	0	0	0	0	0	0	0	0	0	0	0	0	0	0	0	0	0	0	0	0	0	0	0	0	0	0	0	0	0	0	0	0	0	0	0	0	0	0	0	0	0	0	0	0	0	0	11.728	0	0	0	0	0	0	0	0	0	6.21233	0	0	0	33.1069	0	0	0	9.01878	0	0	0	0	0	339.936	0	0	0	0	0	0	0	0	0	0	0	0	0	0	0	0	0	0	0	0	0	0	0	0	0	0.818331	0	0	0	0
K02492|g__Lactobacillus.s__Lactobacillus_reuteri	0	0	0	0	0	0	0	0	0	0	0	0	0	0	0	0	0	0	0	0	0	0	0	0	0	0	0	0	0	0	0	0	0	0	0	0	0	0	0	0	0	0	0	0	0	0	0	0	0	0	0	0	0	0	0	0	0	0	0	0	0	0	0	0	0	0	0	0	0	0	0	0	0	0	0	0	0	0	0	0	0	0	0	0	0	0	0	0	0	0	0	0	0	0	0	0	0	0	0	0	0	0	0	0	0	0	0	0	4556.8	0	0	0	0	0
K02492|g__Lelliottia.s__Lelliottia_nimipressuralis	0	0	0	0	0	0	0	0	0	0	0	0	0	0	0	0	0	0	0	0	0	0	0	0	0	0	0	0	0	0	0	0	0	0	0	0	0	0	0	0	0	0	0	0	0	0	0	0	0	0	0	0	0	0	0	0	0	0	0	0	0	0	0	0	0	0	0	0	0	0	0	0	6.31769	6.31769	0	0	0	0	0	0	0	0	0	5.40222	0	0	0	0	0	0	0	4.33182	0	0	8.11949	0	0	0	0	0	0	0	0	0	0	0	0	0	0	0	0	0	0	0
K02492|g__Methanobrevibacter.s__Methanobrevibacter_smithii	0	0	0	0	0	0	0	0	0	0	0	0	0	0	0	0	0	0	0	0	13.1451	0	0	0	0	0	0	0	0	0	0	0	0	0	0	0	0	0	0	0	0	0	0	0	0	0	0	0	0	0	0	0	0	0	0	0	0	0	0	0	0	0	0	0	0	0	0	0	0	0	0	0	0	0	0	0	0	0	0	0	0	0	0	0	0	0	0	0	0	0	0	0	0	0	0	0	0	0	0	0	0	0	0	0	0	0	15.8215	0	0	0	0	0	0	0
K02492|g__Pantoea.s__Pantoea_sesami	0	0	0	0	0	0	0	0	0	0	0	0	0	0	0	0	0	0	0	0	0	0	0	0	0	0	0	0	0	0	0	0	0	0	0	0	0	0	0	0	0	0	0	0	0	0	0	0	0	0	0	0	0	0	0	0	0	0	0	0	0	0	0	0	0	0	0	0	0	0	0	0	0	2.70758	0	0	0	0	0	0	0	0	0	0	0	0	0	0	0	0	0	0.902527	0	0	4.44219	0	0	0	0	0	0	0	0	0	0	0	0	0	0	0	0	0	0	0
K02492|g__Pedobacter.s__Pedobacter_himalayensis	0	0	0	0	0	0	0	0	0	0	0	0	0	0	0	0	0	0	0	0	0	0	0	0	0	0	0	0	0	0	0	0	0	0	0	0	0	0	0	0	0	0	0	0	0	0	0	0	0	0	0	0	0	0	0	0	0	0	0	0	0	0	0	0	0	0	0	0	0	0	0	0	0	0	0	0	0	0	0	0	0	0	0	0	0	0	0	0	0	0	0	0	0	0	1.80505	0	0	0	0	0	0	0	0	0	0	0	0	0	0	0	0	0	0	0
K02492|g__Pseudomonas.s__Pseudomonas_aeruginosa	0	0	0	0	0	0	0	0	0	0	0	0	0	0	0	0	0	0	0	0	0	0	0	0	0	0	0	0	0	0	0	0	0	0	0	0	0	0	0	0	0	0	0	0	0	0	0	0	0	0	0	0	0	0	0	0	0	0	0	0	0	0	0	0	0	0	0	0	0	0	0	0	0	0	0	0	0	0	0	0	0	0	0	0	0	0	0	0	0	0	0	0	0	0	0	0	8.91983	0	0	0	0	0	0	0	0	0	0	0	0	0	0	0	0	0
K02492|g__Pseudomonas.s__Pseudomonas_aeruginosa_group	0	0	0	0	0	0	0	0	0	0	0	0	0	0	0	0	0	0	0	0	0	0	0	0	0	0	0	0	0	0	0	0	0	0	0	0	0	0	0	0	0	0	0	0	0	0	0	0	0	0	0	0	0	0	0	0	0	0	0	0	0	0	0	0	0	0	0	0	0	0	0	0	0	0	0	0	0	0	0	0	0	0	0	0	0	0	0	0	0	0	0	0	0	0	0	0	9.71666	0	0	0	0	0	0	0	0	0	0	0	0	0	0	0	0	0
K02492|g__Raoultella.s__Raoultella_planticola	0	0	0	0	0	0	0	0	0	0	0	0	0	0	0	0	0	0	0	0	0	0	0	0	0	0	0	0	0	0	0	0	0	0	0	0	0	0	0	0	0	0	0	0	0	0	0	0	0	0	0	0	0	0	0	0	0	0	0	2.70758	0	0	0	0	0	0	0	0	0	0	0	0	0	0	0	0	0	0	0	0	0	0	0	0	0	0	0	0	0	0	0	0	0	0	0	0	0	0	0	0	0	0	0	0	0	0	0	0	0	0	0	0	0	0
K02492|g__Rothia.s__Rothia_mucilaginosa	0	0	0	7.29761	43.5849	0	0	0	0	0	0	0	0	0	0	0	0	0	0	0	0	0	0	0	0	0	0	0	0	0	0	0	18.1971	0	0	0	0	0	7.29927	0	0	0	0	0	0	0	0	0	0	0	0	0	0	0	0	0	0	0	0	0	0	0	0	0	0	0	0	0	0	0	0	0	0	0	0	0	0	0	0	9.05674	0	0	0	0	15.5109	0	0	0	0	0	0	0	0	0	9.11911	0	0	0	0	0	0	0	0	0	0	0	0	0	9.12409	0	0	0	0	0
K02492|g__Ruminococcus.s__Ruminococcus_bicirculans	0	0	0	0	0	0	0	0	0	0	0	0	0	0	0	0	0	0	0	32.9523	12.2656	0	0	0	0	0	0	0	0	0	0	0	0	0	0	0	0	52.4852	0	0	0	8.23008	21.3089	0	0	103.439	0	0	0	0	0	0	0	0	0	0	0	0	0	0	0	0	0	0	0	0	0	0	0	0	0	10.3734	0	0	0	0	0	0	0	0	0	0	0	0	0	0	0	0	12.3439	70.1291	0	0	0	0	0	0	0	0	0	0	20.3787	0	0	0	76.3208	26.7649	0	0	0	0	0	0	0	0
K02492|g__Staphylococcus.s__Staphylococcus_aureus	0	0	0	0	0	0	0	0	0	0	0	0	0	0	0	0	0	0	0	0	0	0	0	0	0	0	0	0	0	0	0	0	0	0	0	0	0	0	0	0	0	24.9765	0	0	0	0	0	0	0	0	0	0	0	0	0	0	0	0	0	7.51252	0	0	0	0	0	0	0	0	0	0	0	0	0	0	0	0	0	0	0	0	0	0	0	0	0	0	0	0	0	0	0	0	0	0	21.6736	52.878	0	0	0	0	0	0	0	0	0	0	0	0	0	0	0	5.00696	0	0
K02492|g__Streptococcus.s__Streptococcus_australis	0	0	0	0	0	0	0	0	0	0	0	0	0	0	0	0	0	0	0	0	0	0	0	0	0	0	0	0	0	0	0	0	5.41516	0	0	0	0	0	0	0	0	10.7332	0	0	0	0	0	0	0	0	0	0	0	0	0	0	0	0	0	0	0	0	0	0	0	0	0	0	0	0	0	0	0	0	0	0	0	0	0	0	0	0	0	0	0	0	0	0	0	0	0	0	0	0	0	0	0	0	0	0	0	0	0	0	0	0	0	0	0	0	0	0	0	0
K02492|g__Streptococcus.s__Streptococcus_parasanguinis	0	0	0	0	0	0	0	4.51264	0	0	0	0	0	0	0	0	0	0	0	0	0	0	0	0	0	0	0	0	0	0	0	0	9.00593	0	0	0	0	0	0	0	0	35.9502	0	0	0	0	0	0	0	0	0	0	0	0	0	0	0	0	0	23.3878	0	0	0	0	0	0	0	0	0	0	0	0	0	0	0	0	0	0	0	0	0	0	0	0	0	0	0	0	0	0	0	0	0	0	10.7745	0	0	0	0	0	0	0	0	0	16.2325	0	0	0	0	0	0	0	0	0
K02492|g__Streptococcus.s__Streptococcus_salivarius	0	0	5.38784	0	0	0	0	0	0	0	0	0	0	0	0	0	0	0	0	0	0	0	0	0	0	0	0	0	0	0	0	0	0	0	0	0	3.61991	0	0	0	3.61991	0	0	0	0	0	0	0	0	0	0	0	0	0	0	0	1.80995	0	0	26.2378	0	3.61991	0	0	0	0	0	0	0	0	0	0	0	0	0	0	0	0	0	0	0	0	0	0	0	0	0	0	0	0	0	0	0	0	11.6024	0	0	0	0	0	0	0	0	0	0	4.47468	0	0	0	0	0	0	0	0
K02492|g__Streptococcus.s__Streptococcus_sanguinis	0	0	13.5722	0	0	0	0	0	0	0	0	0	0	0	0	0	0	0	0	0	0	0	0	0	0	0	0	0	0	0	0	0	0	0	0	0	7.93816	0	7.20836	0	9.04977	0	0	0	0	0	0	0	0	0	0	0	0	0	0	0	12.6697	0	0	13.5747	0	5.42986	0	0	0	0	0	0	0	0	0	0	0	0	0	0	0	0	0	0	0	0	0	0	0	0	0	0	0	0	0	0	0	0	0	0	0	0	0	0	0	0	0	0	0	2.66554	0	0	0	0	0	0	0	0
K02492|g__Turicibacter.s__Turicibacter_sanguinis	0	0	0	0	0	0	0	0	0	0	0	0	0	0	0	0	0	0	0	0	0	10.8321	0	0	0	0	0	0	0	0	0	0	14.7169	0	0	0	0	0	35.7233	0	0	0	0	0	0	0	12.8795	8.27967	0	0	0	0	0	0	0	0	11.9595	6.44059	14.7101	18.3742	0	25.6858	0	0	0	0	0	0	0	0	0	0	0	0	0	0	0	0	0	0	0	0	0	0	0	0	0	0	0	0	0	0	10.968	53.9668	0	0	10.9822	0	0	0	0	0	0	0	0	0	20.2358	0	0	0	0	0	0	0
K02492|g__Yokenella.s__Yokenella_regensburgei	0	0	0	0	0	0	0	0	0	0	0	0	0	0	0	0	0	0	0	0	0	0	0	0	0	0	0	0	0	0	0	0	0	0	0	0	0	0	0	0	0	0	0	0	0	0	0	0	0	0	0	0	0	0	0	0	0	0	0	0	0	0	0	0	0	0	0	0	0	0	0	0	0	0	0	0	0	0	0	0	0	0	0	0	0	0	0	0	0	0	0	0	0	0	2.70758	0	0	0	0	0	0	0	0	0	0	0	0	0	0	0	0	0	0	0
K02492|unclassified	0	2.1137	0	0	0	211.088	0	15.2457	0	0	0	0	0	11.3169	50.0726	0	11.2262	0	28.5144	115.043	2.87805	7.23082	90.634	7.63144	6.78613	188.948	0	0	0	0	0	7.05357	0	4.11411	13.5094	0	3.99695	0	2.9772	505.225	128.735	0	0	102.681	20.5416	18.6462	24.533	15.9563	53.3128	0	52.2251	91.8978	5.32482	4.8675	4.71884	4.24232	0	0	0	37.2727	324.426	81.9634	0	0	29.6151	10.0489	17.5386	17.5754	0	0	0	0	10.2744	0	0	12.3478	16.9273	0	0	0	2469.35	15.2206	0	0	0	0	3.83232	41.133	98.7617	4.93367	0	0	32.9865	0	11.6086	0	89.8484	0	0	0	0	2.33995	2.65858	8.22	26.167	54.0983	0	66.0712	249.93	0	0	0	0	0
K03491	52.0166	0	0	32.1363	0	0	58.0881	0	0	0	0	0	0	0	0	0	10.579	9.46698	0	0	0	7.42892	0	0	0	140.953	0	8.48255	0	0	7.29108	7.28983	0	57.6851	0	0	28.5533	51.8956	0	27.3985	0	202.525	95.0145	0	0	0	0	0	0	0	0	17.2722	0	0	0	0	0	0	127.852	0	0	0	0	0	61.6344	0	11.217	0	15.8631	267.258	83.3621	37.0163	29.1342	0	0	15.2436	11.7439	0	35.6678	7.25687	0	0	0	0	119.675	146.674	0	47.1581	0	123.466	82.3614	60.9802	0	45.9037	16.6564	63.4722	137.86	12.4646	7.32043	35.3014	15.4688	0	0	0	33.292	0	0	0	11.3314	0	0	0	0	0
K03491|g__Blautia.s__Ruminococcus_torques	0	0	0	0	0	0	0	0	0	0	0	0	0	0	0	0	10.579	9.46698	0	0	0	0	0	0	0	140.953	0	0	0	0	7.29108	7.28983	0	57.6851	0	0	28.5533	51.8956	0	27.3985	0	202.525	95.0145	0	0	0	0	0	0	0	0	17.2722	0	0	0	0	0	0	0	0	0	0	0	0	61.6344	0	11.217	0	0	267.258	83.3621	37.0163	29.1342	0	0	0	11.7439	0	18.3962	0	0	0	0	0	119.675	146.674	0	0	0	123.466	82.3614	60.9802	0	0	0	0	0	0	0	35.3014	15.4688	0	0	0	0	0	0	0	0	0	0	0	0	0
K03491|g__Clostridioides.s__Clostridioides_difficile	52.0166	0	0	27.7572	0	0	58.0881	0	0	0	0	0	0	0	0	0	0	0	0	0	0	0	0	0	0	0	0	0	0	0	0	0	0	0	0	0	0	0	0	0	0	0	0	0	0	0	0	0	0	0	0	0	0	0	0	0	0	0	0	0	0	0	0	0	0	0	0	0	15.8631	0	0	0	0	0	0	15.2436	0	0	0	0	0	0	0	0	0	0	0	0	0	0	0	0	0	0	0	0	0	12.4646	7.32043	0	0	0	0	0	0	0	0	0	11.3314	0	0	0	0	0
K03491|g__Lachnoclostridium.s__Clostridium_saccharolyticum	0	0	0	0	0	0	0	0	0	0	0	0	0	0	0	0	0	0	0	0	0	0	0	0	0	0	0	0	0	0	0	0	0	0	0	0	0	0	0	0	0	0	0	0	0	0	0	0	0	0	0	0	0	0	0	0	0	0	0	0	0	0	0	0	0	0	0	0	0	0	0	0	0	0	0	0	0	0	0	7.25687	0	0	0	0	0	0	0	47.1581	0	0	0	0	0	0	0	0	137.86	0	0	0	0	0	0	0	0	0	0	0	0	0	0	0	0	0
K03491|g__Lactobacillus.s__Lactobacillus_casei_group	0	0	0	0	0	0	0	0	0	0	0	0	0	0	0	0	0	0	0	0	0	0	0	0	0	0	0	0	0	0	0	0	0	0	0	0	0	0	0	0	0	0	0	0	0	0	0	0	0	0	0	0	0	0	0	0	0	0	66.4412	0	0	0	0	0	0	0	0	0	0	0	0	0	0	0	0	0	0	0	0	0	0	0	0	0	0	0	0	0	0	0	0	0	0	0	0	0	0	0	0	0	0	0	0	0	0	0	0	0	0	0	0	0	0	0
K03491|g__Lactobacillus.s__Lactobacillus_paracasei	0	0	0	0	0	0	0	0	0	0	0	0	0	0	0	0	0	0	0	0	0	0	0	0	0	0	0	0	0	0	0	0	0	0	0	0	0	0	0	0	0	0	0	0	0	0	0	0	0	0	0	0	0	0	0	0	0	0	61.4105	0	0	0	0	0	0	0	0	0	0	0	0	0	0	0	0	0	0	0	0	0	0	0	0	0	0	0	0	0	0	0	0	0	0	0	0	0	0	0	0	0	0	0	0	0	0	0	0	0	0	0	0	0	0	0
K03491|g__Streptococcus.s__Streptococcus_gordonii	0	0	0	0	0	0	0	0	0	0	0	0	0	0	0	0	0	0	0	0	0	0	0	0	0	0	0	0	0	0	0	0	0	0	0	0	0	0	0	0	0	0	0	0	0	0	0	0	0	0	0	0	0	0	0	0	0	0	0	0	0	0	0	0	0	0	0	0	0	0	0	0	0	0	0	0	0	0	0	0	0	0	0	0	0	0	0	0	0	0	0	0	0	0	16.6564	63.4722	0	0	0	0	0	0	0	0	0	0	0	0	0	0	0	0	0	0
K03491|g__Streptococcus.s__Streptococcus_mutans	0	0	0	0	0	0	0	0	0	0	0	0	0	0	0	0	0	0	0	0	0	0	0	0	0	0	0	0	0	0	0	0	0	0	0	0	0	0	0	0	0	0	0	0	0	0	0	0	0	0	0	0	0	0	0	0	0	0	0	0	0	0	0	0	0	0	0	0	0	0	0	0	0	0	0	0	0	0	0	0	0	0	0	0	0	0	0	0	0	0	0	0	0	45.9037	0	0	0	0	0	0	0	0	0	0	33.292	0	0	0	0	0	0	0	0	0
K03491|unclassified	0	0	0	4.37906	0	0	0	0	0	0	0	0	0	0	0	0	0	0	0	0	0	7.42892	0	0	0	0	0	8.48255	0	0	0	0	0	0	0	0	0	0	0	0	0	0	0	0	0	0	0	0	0	0	0	0	0	0	0	0	0	0	0	0	0	0	0	0	0	0	0	0	0	0	0	0	0	0	0	0	0	0	17.2716	0	0	0	0	0	0	0	0	0	0	0	0	0	0	0	0	0	0	0	0	0	0	0	0	0	0	0	0	0	0	0	0	0	0	0
K07031	0	7.59219	0	0	0	4.33839	12.0762	280.792	0	0	25.9205	0	0	31.0069	0	0	284.622	138.318	47.6945	138.626	326.177	0	120.911	72.2769	32.0502	96.3308	0	21.2233	25.6091	24.2836	49.4995	7.38702	0	66.2079	69.2226	0	234.962	10.4696	7.31776	48.2805	68.6489	11.5876	6.0059	27.167	27.9452	0	47.1528	60.9267	5.08063	55.0767	0	56.5058	31.5714	0	41.1682	30.8221	33.9236	13.8349	54.0783	8.32832	64.7373	25.1206	0	0	28.1999	23.5724	14.8851	0	0	14.5557	20.1756	40.5143	13.751	10.8343	17.3147	0	0	67.0005	17.4382	39.8598	142.64	33.5989	88.0723	89.9594	16.6353	66.8496	31.5678	113.596	21.3126	0	75.3972	137.903	32.4822	92.1064	0	141.192	288.41	0	0	121.388	230.844	9.80585	27.2309	70.0504	0	111.437	180.203	0	105.025	70.7562	0	14.9821	0	279.262
K07031|g__Blautia.s__Ruminococcus_torques	0	0	0	0	0	0	0	0	0	0	0	0	0	0	0	0	0	0	37.3832	0	309.03	0	0	0	0	96.3308	0	0	0	0	0	0	0	26.8692	19.8598	0	92.0286	0	0	4.6729	0	0	0	0	0	0	0	0	0	0	0	0	0	0	0	0	0	0	0	0	0	0	0	0	0	0	0	0	0	0	0	0	7.86756	0	0	0	0	0	0	0	0	0	0	0	0	0	0	0	0	0	0	0	0	0	0	0	0	0	0	71.1255	209.227	0	0	0	0	0	180.203	0	0	0	0	0	0	0
K07031|g__Hungatella.s__Hungatella_effluvii	0	5.42299	0	0	0	4.33839	0	3.2538	0	0	0	0	0	31.0069	0	0	0	0	0	0	0	0	0	0	0	0	0	0	0	0	0	0	0	0	0	0	53.9373	0	0	0	0	0	0	0	0	0	0	0	0	0	0	35.6372	0	0	41.1682	0	0	0	54.0783	0	21.692	5.42299	0	0	0	0	0	0	0	0	0	0	0	10.8343	0	0	0	0	0	23.7775	0	8.67679	0	0	0	0	0	29.1288	1.0846	0	0	0	0	0	0	14.6233	17.3383	0	0	0	0	0	0	0	0	0	0	0	105.025	70.7562	0	14.9821	0	0
K07031|g__Hungatella.s__Hungatella_hathewayi	0	2.1692	0	0	0	0	0	236.626	0	0	25.9205	0	0	0	0	0	0	0	0	0	0	0	0	0	0	0	0	0	0	0	0	0	0	0	0	0	0	0	0	0	5.31975	0	0	0	0	0	0	0	0	30.3432	0	0	0	0	0	0	0	0	0	0	0	2.1692	0	0	0	0	0	0	0	0	0	0	0	0	0	0	0	0	0	2.1692	0	0	0	0	0	0	0	0	10.8366	0	0	0	0	0	0	0	0	0	0	0	0	0	0	0	0	0	0	0	0	0	0	0	0	0
K07031|g__Lachnoclostridium.s__Clostridium_saccharolyticum	0	0	0	0	0	0	0	0	0	0	0	0	0	0	0	0	0	0	0	0	0	0	0	0	0	0	0	0	0	0	0	0	0	0	0	0	0	0	0	0	0	0	0	0	0	0	0	0	0	0	0	0	0	0	0	0	0	0	0	0	0	0	0	0	0	0	0	0	0	0	0	0	0	0	0	0	0	0	0	13.9132	0	0	0	0	0	0	0	84.4669	0	0	0	0	0	0	0	126.569	259.564	0	0	0	0	0	0	0	0	0	0	0	0	0	0	0	0	0
K07031|g__Lactococcus.s__Lactococcus_lactis	0	0	0	0	0	0	6.19195	0	0	0	0	0	0	0	0	0	0	0	0	0	0	0	0	0	0	0	0	0	0	0	0	0	0	0	0	0	0	0	7.31776	0	0	0	0	0	0	0	0	0	0	0	0	0	0	0	0	0	0	0	0	0	0	0	0	0	0	0	0	0	0	0	0	0	0	0	0	0	0	0	0	0	0	0	0	0	0	0	0	0	0	0	0	0	0	0	0	0	0	0	0	0	0	0	0	0	0	0	0	0	0	0	0	0	0	0
K07031|unclassified	0	0	0	0	0	0	5.88428	40.9123	0	0	0	0	0	0	0	0	284.622	138.318	10.3113	138.626	17.1478	0	120.911	72.2769	32.0502	0	0	21.2233	25.6091	24.2836	49.4995	7.38702	0	39.3387	49.3628	0	88.9959	10.4696	0	43.6076	63.3292	11.5876	6.0059	27.167	27.9452	0	47.1528	60.9267	5.08063	24.7335	0	20.8686	31.5714	0	0	30.8221	33.9236	13.8349	0	8.32832	43.0454	17.5284	0	0	28.1999	23.5724	14.8851	0	0	14.5557	20.1756	40.5143	5.88348	0	17.3147	0	0	67.0005	17.4382	0	142.64	24.9221	88.0723	89.9594	16.6353	66.8496	31.5678	0	9.39142	0	75.3972	137.903	32.4822	92.1064	0	0	11.5077	0	0	50.2628	21.6175	9.80585	27.2309	70.0504	0	111.437	0	0	0	0	0	0	0	279.262
K12349	0	0	0	11.6889	40.9714	0	0	0	0	0	0	0	0	0	0	0	0	0	0	0	0	0	0	0	0	0	0	0	0	0	0	0	5.8956	0	0	0	0	0	14.2499	0	0	0	20.0166	0	0	0	0	0	0	0	0	0	181.697	0	0	0	0	0	0	10.5064	0	0	0	7.82301	0	0	0	0	0	0	0	0	0	0	0	0	84.0397	0	0	0	0	0	0	0	8.35381	0	0	0	0	0	0	10.9694	0	0	0	9.74916	3.83403	0	0	0	0	0	0	0	0	0	0	0	9.78594	0	0	0	0	0
K12349|g__Rothia.s__Rothia_mucilaginosa	0	0	0	11.6889	40.9714	0	0	0	0	0	0	0	0	0	0	0	0	0	0	0	0	0	0	0	0	0	0	0	0	0	0	0	5.8956	0	0	0	0	0	14.2499	0	0	0	0	0	0	0	0	0	0	0	0	0	0	0	0	0	0	0	0	0	0	0	0	7.82301	0	0	0	0	0	0	0	0	0	0	0	0	0	0	0	0	0	0	0	0	8.35381	0	0	0	0	0	0	0	0	0	0	9.74916	0	0	0	0	0	0	0	0	0	0	0	0	9.78594	0	0	0	0	0
K12349|unclassified	0	0	0	0	0	0	0	0	0	0	0	0	0	0	0	0	0	0	0	0	0	0	0	0	0	0	0	0	0	0	0	0	0	0	0	0	0	0	0	0	0	0	20.0166	0	0	0	0	0	0	0	0	0	181.697	0	0	0	0	0	0	10.5064	0	0	0	0	0	0	0	0	0	0	0	0	0	0	0	0	84.0397	0	0	0	0	0	0	0	0	0	0	0	0	0	0	10.9694	0	0	0	0	3.83403	0	0	0	0	0	0	0	0	0	0	0	0	0	0	0	0	0
K13747	65.6934	327.05	0	2424.55	28.5342	214.756	271.503	792.164	245.329	168.336	0	137.026	21.6307	100.926	0	174.562	678.387	320.301	1296.27	470.581	789.809	987.776	342.926	806.609	671.848	797.477	1397.43	722.829	378.764	60.6312	1296.22	140.656	402.462	1109.04	898.712	211.186	2054.24	799.841	140.863	169.004	425.102	1215.61	1340.3	231.012	548.673	2494.02	1127.47	251.585	132.925	2196.38	1998.38	361.885	1707.77	869.891	1402.25	187.27	1768.11	1125.88	43.9535	80.991	370.609	238.106	0	0	271.869	1088.93	200.26	104.686	185.022	624.123	621.844	651.304	1373.23	1039.49	1368.66	35.9196	92.7758	125.178	1136.17	461.31	452.457	518.679	991.877	1719.4	2426.31	1679.43	1598.94	312.885	390.361	2134.63	514.739	589.284	1235.69	333.554	1209.38	759.232	1564.72	41.9547	153.748	1464.47	2553.33	272.061	347.34	171.103	256.229	1136.36	709.915	43.1744	45.0136	0	38.5321	0	0	234.772
K13747|g__Alistipes.s__Alistipes_finegoldii	0	0	0	0	0	0	16.0793	0	0	0	0	0	0	13.0879	0	0	9.16497	0	0	0	23.4216	0	0	0	0	37.4482	340.835	0	0	0	0	19.3092	0	0	0	0	0	42.5453	0	0	0	0	0	0	0	756.761	18.2694	9.16497	0	21.2684	50.826	26.2104	0	0	0	0	17.2622	7.12418	0	0	0	0	0	0	0	0	0	0	9.16497	48.6602	96.9586	145.283	218.815	0	0	0	0	0	0	8.14354	0	0	164.444	508.283	0	0	59.7514	0	0	0	8.03121	0	0	0	0	0	9.16083	0	0	4.07332	46.2016	25.3596	74.9165	18.2921	0	0	0	0	0	0	0	0	0	0
K13747|g__Alistipes.s__Alistipes_onderdonkii	0	0	0	0	0	0	22.1925	0	0	0	0	0	0	15.1327	0	0	6.10998	0	0	0	61.9545	0	0	0	0	65.5551	381.451	0	0	0	0	36.6362	0	0	0	0	0	46.837	0	0	0	0	0	0	0	1310.78	26.1049	6.10998	0	40.4583	62.1306	29.0202	0	0	0	0	0	0	0	0	0	0	0	0	0	0	0	0	17.3116	72.9132	144.055	201.423	263.119	0	0	0	0	0	0	12.2128	0	0	264.517	788.434	0	0	0	0	0	0	20.2512	0	0	0	0	0	13.2383	0	0	11.155	62.7448	13.2259	55.5515	14.0222	0	0	0	0	0	0	0	0	0	0
K13747|g__Alistipes.s__Alistipes_shahii	65.6934	0	0	0	0	0	0	0	0	0	0	0	0	0	0	0	0	0	0	0	60.607	0	0	0	0	0	0	0	0	0	22.992	0	0	0	0	0	0	0	0	0	0	0	0	0	0	75.1434	0	11.9064	0	18.0375	0	0	0	0	0	157.145	68.9967	74.8421	0	0	0	0	0	0	0	0	0	0	0	0	0	0	80.1176	424.262	274.443	0	0	0	0	0	0	0	0	0	0	0	0	0	0	0	0	0	0	0	0	0	0	0	0	0	0	54.2611	22.9027	0	0	0	0	0	0	0	0	0	0	0
K13747|g__Bacteroides.s__Bacteroides_uniformis	0	0	0	0	0	106.162	30.0788	0	0	0	0	0	10.5042	0	0	174.562	63.2791	0	0	0	37.7847	146.686	95.8885	464.692	288.207	0	0	0	0	0	21.6707	13.3389	0	0	0	0	0	0	110.93	38.7874	239.613	50.057	178.988	0	145.128	0	0	0	0	0	0	22.0555	0	254.734	1185.03	0	0	0	0	0	0	0	0	0	0	56.917	103.159	43.9901	97.9202	0	55.1594	80.5235	23.9465	42.7419	15.4699	0	0	0	24.9439	265.632	35.5723	94.5269	251.636	260.269	0	0	0	0	0	0	12.605	0	0	0	110.616	152.757	764.666	41.9547	0	0	0	51.8906	0	0	0	0	0	0	45.0136	0	0	0	0	105.694
K13747|g__Blautia.s__Blautia_sp_N6H1_15	0	0	0	0	0	0	0	0	0	0	0	0	0	0	0	0	0	0	0	0	0	0	0	0	0	0	675.139	0	0	0	0	0	0	0	0	0	0	0	29.9331	0	0	0	0	0	0	0	0	0	0	0	0	0	0	0	0	0	0	0	0	0	0	0	0	0	0	0	0	0	0	0	0	0	0	0	0	0	0	0	0	0	0	0	0	0	0	0	0	0	0	0	0	0	0	0	0	0	0	0	0	0	0	0	0	0	0	0	0	0	0	0	0	0	0	0
K13747|g__Blautia.s__Ruminococcus_torques	0	327.05	0	0	0	0	0	387.925	0	0	0	137.026	0	0	0	0	415.32	205.335	815.066	237.353	368.989	509.378	128.424	213.541	199.55	404.079	0	206.643	279.644	29.5138	429.308	29.5344	358.749	189.315	82.8342	132.149	1102.12	288.476	0	102.076	152.253	492.183	627.096	140.654	223.826	116.669	959.944	174.332	0	1396.08	1504.59	30.6012	576.283	8.41821	27.8759	0	529.813	456.214	0	46.6052	126.908	109.688	0	0	150.042	362.471	76.1676	35.7833	0	388.808	89.165	93.8604	149.068	124.814	219.654	0	54.3306	17.7768	575.142	0	0	134.309	20.0139	0	968.338	284.548	278.275	86.3477	228.544	472.285	364.383	163.328	509.978	0	938.15	348.116	307.015	0	0	774.101	1309.87	60.089	0	72.7403	115.709	728.295	412.953	0	0	0	0	0	0	0
K13747|g__Campylobacter.s__Campylobacter_concisus	0	0	0	0	0	0	0	0	0	0	0	0	0	0	0	0	0	0	0	0	0	0	0	0	0	0	0	0	0	0	0	0	0	0	0	0	0	0	0	0	0	0	0	0	0	0	0	0	0	0	0	0	0	0	0	0	0	0	0	0	0	0	0	0	0	0	0	0	0	0	0	0	0	0	0	0	0	0	0	0	0	0	0	0	0	7.06357	0	0	0	0	0	0	0	6.92334	0	0	0	0	0	0	0	0	0	0	0	0	0	0	0	0	0	0	0	0
K13747|g__Campylobacter.s__Campylobacter_ureolyticus	0	0	0	0	0	0	0	0	0	0	0	0	0	0	0	0	0	0	0	0	0	0	0	0	0	0	0	0	0	0	0	0	0	0	0	0	0	0	0	0	0	0	0	0	0	0	0	0	0	0	0	0	0	0	0	0	0	0	0	0	0	0	0	0	0	0	0	0	0	0	0	0	0	0	0	0	0	0	0	0	0	0	0	0	0	0	0	0	0	0	0	0	0	0	0	0	0	0	0	0	0	0	0	0	0	0	0	0	0	0	0	0	0	12.9225
K13747|g__Coprococcus.s__Coprococcus_catus	0	0	0	0	0	0	0	0	0	0	0	0	0	0	0	0	0	0	13.1382	15.1582	13.3197	0	71.3527	16.3934	37.5083	15.3481	0	0	0	6.14754	0	0	0	0	0	0	0	0	0	0	0	10.2459	32.4147	25.6148	28.6313	10.2107	0	0	0	0	0	24.3742	0	0	0	0	25.6148	34.8361	43.9535	18.4426	23.5656	16.3934	0	0	0	0	0	0	0	0	0	11.2705	0	28.5041	35.5444	0	0	0	0	0	0	0	0	0	0	21.3406	15.3689	0	0	0	0	0	44.8188	4.09836	0	13.3124	0	0	0	17.418	31.2439	0	0	0	0	28.0384	0	0	0	0	0	0	0	0
K13747|g__Eubacterium.s__Eubacterium_eligens	0	0	0	0	0	0	0	0	0	0	0	0	0	0	0	0	0	0	0	0	0	0	0	0	4.62364	0	0	22.7409	0	0	0	0	0	0	0	0	0	52.3772	0	0	0	24.7827	0	0	0	0	0	0	0	0	23.9685	0	8.32562	0	0	0	0	27.7487	0	0	0	0	0	0	0	22.2017	0	0	0	0	0	0	0	0	0	0	0	0	76.3385	0	0	15.7194	0	0	24.0281	63.5235	0	0	0	0	0	0	9.21538	0	0	0	0	0	0	0	10.8098	0	0	0	0	0	0	0	0	0	0	0	0	0
K13747|g__Faecalibacterium.s__Faecalibacterium_prausnitzii	0	0	0	2379.42	8.44102	0	203.152	0	0	0	0	0	11.1265	0	0	0	0	0	120.026	0	128.301	74.5285	0	37.323	19.4635	56.3741	0	184.913	0	0	531.798	9.37735	0	891.737	660.535	0	221.99	161.767	0	0	0	557.766	397.046	17.6564	24.2247	31.8949	0	0	99.7131	0	0	201.841	776.979	0	0	0	480.69	230.373	0	0	0	0	0	0	70.3486	396.731	0	0	60.625	86.9361	0	0	504.887	288.67	692.51	26.9505	0	74.7482	29.3518	122.235	0	68.1695	34.6562	0	1033.9	819.553	815.071	0	0	1238.87	22.4362	326.94	70.2364	0	0	0	0	0	141.122	251.605	479.541	0	0	0	0	0	223.243	0	0	0	0	0	0	0
K13747|g__Lachnoclostridium.s__Clostridium_saccharolyticum	0	0	0	0	0	0	0	0	0	0	0	0	0	0	0	0	0	0	0	0	0	0	0	0	0	0	0	0	0	0	0	0	0	0	0	0	0	0	0	0	0	0	0	0	0	0	0	0	0	0	0	0	0	0	0	0	0	0	0	0	0	0	0	0	0	0	0	0	0	0	0	0	0	0	0	0	0	0	0	16.3591	0	0	0	0	0	0	0	97.47	0	0	0	0	0	0	0	97.829	309.533	0	0	0	0	0	0	0	0	0	0	0	0	0	0	0	0	0
K13747|g__Lachnospiraceae_unclassified.s__Eubacterium_rectale	0	0	0	45.1286	10.9582	0	0	333.394	222.307	29.9063	0	0	0	0	0	0	166.102	89.2077	348.04	110.824	0	0	0	67.2909	94.3334	140.452	0	107.876	77.0582	12.9611	246.802	2.99103	43.7123	18.8502	0	79.037	719.643	87.9426	0	28.1414	33.2362	1.99402	41.6396	1.99402	56.8246	71.4132	93.6451	50.0719	0	710.384	341.775	7.97607	195.465	0	10.7403	0	231.271	155.865	0	15.9432	96.0649	29.9063	0	0	28.8727	160.795	20.9332	10.9435	0	0	12.9611	6.97412	74.4532	6.97114	10.8946	8.96912	38.4452	6.8953	310.888	0	317.484	81.6982	0	0	327.171	76.3437	101.749	74.6159	89.0507	71.9811	29.456	70.4825	312.881	322.532	90.7816	95.4963	70.8396	0	12.6261	302.072	586.242	26.9153	147.195	25.3283	55.9795	299.903	37.0892	0	0	0	0	0	0	0
K13747|g__Odoribacter.s__Odoribacter_splanchnicus	0	0	0	0	0	0	0	0	0	0	0	0	0	0	0	0	0	0	0	0	33.4937	0	0	0	0	0	0	0	0	0	0	13.7437	0	0	0	0	0	0	0	0	0	0	0	0	0	0	0	0	0	0	0	0	0	0	0	0	0	23.6453	0	0	0	0	0	0	0	0	0	0	0	0	0	0	39.7615	0	0	0	0	0	0	0	0	0	198.293	131.855	0	0	0	0	0	0	21.5014	0	0	0	0	0	0	0	0	0	0	7.86367	46.7743	40.7197	0	0	0	0	0	0	0	0	0	0
K13747|g__Roseburia.s__Roseburia_intestinalis	0	0	0	0	9.135	0	0	26.2265	0	138.43	0	0	0	72.7051	0	0	0	0	0	0	0	249.141	7.1066	0	28.1624	0	0	67.7967	9.13706	0	43.6466	0	0	0	89.8625	0	0	0	0	0	0	16.2437	15.2284	21.3085	18.2721	0	0	0	0	10.1523	0	0	0	606.738	178.607	7.1066	350.535	105.833	0	0	49.3755	20.2964	0	0	0	27.2254	0	0	0	0	0	0	0	21.1099	0	0	0	0	113.977	0	0	67.92	0	0	0	38.3446	111.081	12.1183	0	31.2393	0	0	288.562	0	69.8282	51.7205	0	0	0	91.1166	0	0	0	0	0	0	0	0	0	0	0	0	0	0
K13747|g__Ruminococcaceae_unclassified.s__Eubacterium_siraeum	0	0	0	0	0	0	0	0	0	0	0	0	0	0	0	0	0	0	0	0	0	0	0	0	0	0	0	0	0	0	0	0	0	0	0	0	0	0	0	0	0	0	3.8835	14.5631	26.86	21.335	0	0	0	0	0	0	0	0	0	0	0	0	0	0	0	0	0	0	0	0	0	0	0	0	0	0	0	0	0	0	0	0	0	0	0	0	0	0	0	0	0	0	0	0	0	0	0	0	0	0	0	0	0	0	0	0	0	0	0	0	0	0	0	0	0	0	0	0
K13747|g__Ruminococcus.s__Ruminococcus_bicirculans	0	0	0	0	0	0	0	0	0	0	0	0	0	0	0	0	0	0	0	9.16084	16.9613	0	0	0	0	0	0	0	0	0	0	0	0	0	0	0	0	18.2482	0	0	0	0	16.1064	0	0	74.9671	0	0	0	0	0	0	0	0	0	0	0	0	0	0	0	0	0	0	0	0	0	0	0	0	0	0	0	0	0	0	0	0	0	0	0	0	0	0	0	0	0	0	0	23.4154	0	0	0	0	0	0	0	0	0	0	16.5416	0	0	0	70.3148	33.9034	0	0	0	0	0	0	0	0
K13747|unclassified	0	0	0	0	0	108.594	0	44.6188	23.0222	0	0	0	0	0	0	0	18.4109	25.7584	0	98.0854	44.9757	8.0424	40.1538	7.36903	0	78.221	0	132.861	12.9245	12.0088	0	15.7255	0	9.1334	65.4804	0	10.4884	101.648	0	0	0	62.3356	27.8925	9.22178	24.9065	24.8454	29.5095	0	33.2115	0	15.0932	19.8061	150.716	0	0	23.0182	63.9311	9.40012	0	0	74.6947	61.8215	0	0	22.6056	62.5865	0	13.9691	0	26.8057	223.545	111.969	19.0669	102.419	120.147	0	0	25.758	5.52571	36.7283	99.3999	56.3358	58.318	30.5556	72.8761	368.711	217.645	42.3332	72.767	296.843	36.0752	28.5341	0	0	0	0	90.2699	0	0	12.9296	10.1359	32.4557	0	0	14.2257	46.2212	36.6302	43.1744	0	0	38.5321	0	0	116.155
K22444	0	0	1.99379	0	0	0	0	18.1409	3.55271	85.0784	0	0	0	0	360.51	0	0	0	13.3633	0	0	6.11995	0	0	0	0	0	0	0	0	0	0	0	5.84894	0	0	9.72476	0	7.28545	20.3638	60.8154	0	158.217	16.1062	0	3.83632	0	0	9.74829	0	0	4.20865	53.6728	0	0	455.228	0	25.6993	0	40.1404	0	34.2173	0	302.458	0	43.3333	0	0	0	0	0	0	0	0	0	0	12.2399	11.0159	0	0	0	47.3167	0	0	0	0	36.7197	8.74496	20.8078	350.666	0	11.2162	0	30.567	0	0	0	0	0	0	0	66.7614	0	0	146.201	0	0	0	0	0	6.55156	0	0	0
K22444|g__Escherichia.s__Escherichia_coli	0	0	0	0	0	0	0	18.1409	0	85.0784	0	0	0	0	286.198	0	0	0	2.44798	0	0	0	0	0	0	0	0	0	0	0	0	0	0	0	0	0	6.11995	0	3.67197	4.89596	59.7355	0	158.217	12.2399	0	0	0	0	9.74829	0	0	0	29.3285	0	0	455.228	0	25.6993	0	19.5838	0	34.2173	0	1.14811	0	2.32064	0	0	0	0	0	0	0	0	0	0	8.56793	3.67197	0	0	0	2.44798	0	0	0	0	36.7197	0	0	1.09409	0	2.44798	0	11.9737	0	0	0	0	0	0	0	35.1687	0	0	146.201	0	0	0	0	0	0	0	0	0
K22444|g__Klebsiella.s__Klebsiella_oxytoca	0	0	0	0	0	0	0	0	0	0	0	0	0	0	5.85499	0	0	0	9.69136	0	0	6.11995	0	0	0	0	0	0	0	0	0	0	0	0	0	0	1.22399	0	3.61348	4.82893	1.07991	0	0	0	0	0	0	0	0	0	0	0	0	0	0	0	0	0	0	0	0	0	0	286.667	0	38.7425	0	0	0	0	0	0	0	0	0	0	0	0	0	0	0	44.8687	0	0	0	0	0	0	20.8078	349.572	0	2.44499	0	0	0	0	0	0	0	0	0	0	0	0	0	0	0	0	0	0	0	0	0	0
K22444|g__Klebsiella.s__Klebsiella_pneumoniae	0	0	0	0	0	0	0	0	0	0	0	0	0	0	0	0	0	0	1.22399	0	0	0	0	0	0	0	0	0	0	0	0	0	0	0	0	0	0	0	0	8.48123	0	0	0	0	0	0	0	0	0	0	0	0	24.3442	0	0	0	0	0	0	20.5565	0	0	0	0	0	0	0	0	0	0	0	0	0	0	0	0	3.67197	7.34394	0	0	0	0	0	0	0	0	0	0	0	0	0	1.22399	0	15.713	0	0	0	0	0	0	0	29.2399	0	0	0	0	0	0	0	0	0	0	0	0
K22444|unclassified	0	0	1.99379	0	0	0	0	0	3.55271	0	0	0	0	0	68.4567	0	0	0	0	0	0	0	0	0	0	0	0	0	0	0	0	0	0	5.84894	0	0	2.38082	0	0	2.15772	0	0	0	3.86626	0	3.83632	0	0	0	0	0	4.20865	0	0	0	0	0	0	0	0	0	0	0	14.6437	0	2.2701	0	0	0	0	0	0	0	0	0	0	0	0	0	0	0	0	0	0	0	0	0	8.74496	0	0	0	5.09925	0	2.88035	0	0	0	0	0	0	0	2.35271	0	0	0	0	0	0	0	0	6.55156	0	0	0
K09812	956.154	314.009	491.761	80.0618	0	2767.1	93.1967	365.161	1734.7	580.205	377.59	0	17.094	2782.68	2623.24	29.0909	631.689	3553.04	173.98	100.979	494.547	763.499	381.036	549.417	153.454	116.029	575.044	380.943	1852.09	8810.17	299.734	101.106	980.297	432.492	554.628	123.27	729.566	199.596	879.245	3441.68	2131.94	1217.82	623.062	298.148	868.208	275.392	300.55	123.069	143.309	173.449	355.731	84.9026	1059.16	1361.06	1481.72	906.638	579.718	387.191	447.882	1757.89	1718.01	931.061	37.8186	919.267	1307.32	603.551	379.719	1040.94	205.843	205.306	326.572	35.697	755.453	782.777	693.926	55.7156	257.136	216.155	408.95	358.519	526.639	1061.66	435.974	917.264	1682	643.795	698.528	833.24	1404.48	1252.98	1241.79	1040.66	903.883	268.527	1918.86	605.645	603.819	205.419	141.398	571.37	830.433	321.58	211.736	152.85	783.035	93.0603	196.108	20.3018	16.1871	1384.76	677.068	993.272	375.13	1167.49
K09812|g__Alistipes.s__Alistipes_shahii	55.6903	0	0	0	0	0	0	0	0	0	0	0	0	0	0	0	0	0	0	0	56.9765	0	0	0	0	0	5.09338	0	0	0	20.3735	0	0	0	0	0	0	0	0	0	0	0	0	0	0	50.9195	0	6.79117	0	16.3598	0	28.3523	0	0	0	157.907	80.1593	37.0242	0	0	0	0	0	0	0	0	0	0	0	0	0	0	45.4216	352.678	230.923	0	0	0	0	0	0	0	0	0	0	0	0	0	0	0	0	0	0	0	0	0	0	0	0	0	0	25.4669	10.1868	0	0	0	0	0	0	0	0	0	0	0
K09812|g__Anaerostipes.s__Anaerostipes_hadrus	0	29.7589	18.6707	25.6407	0	0	0	193.278	1700.52	154.5	0	0	0	421.725	7.46621	0	79.3072	33.4277	131.677	27.5925	43.5935	206.034	125.065	169.264	78.7898	78.1732	0	0	108.258	24.0634	104.659	11.1976	488.618	52.326	0	64.8874	136.254	12.2205	501.377	227.58	134.906	73.8287	37.055	88.4157	11.215	9.34579	178.998	116.278	26.1578	20.5607	128.86	0	119.091	0	63.4751	25.4812	42.9907	50.4396	0	100.508	101.585	133.378	0	174.846	22.3882	0	14.9255	5.60748	0	110.514	255.308	9.34579	81.762	31.6833	179.133	0	57.3381	35.5001	108.469	0	178.234	0	11.1907	0	46.417	51.2608	13.0841	22.4299	108.616	354.065	70.0015	97.9482	47.4567	40.3714	78.0993	133.719	0	0	0	65.3114	462.816	13.0841	9.33192	14.9533	332.386	21.5585	150.151	0	0	0	581.265	664.635	366.209	682.437
K09812|g__Bacteroides.s__Bacteroides_cellulosilyticus	243.45	16.3636	0	0	0	897.826	16.2422	0	0	0	0	0	0	30.5977	0	12.7273	23.3905	0	5.44468	0	101.498	0	17.995	10.9091	0	0	14.5455	35.273	0	0	16.3636	5.45455	0	7.27273	0	0	17.7975	23.496	0	0	0	0	135.598	0	14.4694	41.3791	0	0	12.7273	47.0162	41.1794	0	180.781	290.97	454.617	0	0	0	175.15	97.6916	507.521	200.993	0	0	311.127	100.449	0	29.0909	0	0	0	0	0	0	0	28.9596	0	21.8182	9.09091	0	16.3636	108.565	50.8251	9.09091	5.45455	0	0	95.116	0	0	0	0	0	0	623.895	146.404	0	0	14.5455	0	0	0	0	0	0	0	0	0	0	0	0	46.2834	0	165.039
K09812|g__Bacteroides.s__Bacteroides_fragilis	240.779	19.6947	0	0	0	841.624	9.99798	0	0	0	0	0	0	43.1488	0	16.3636	28.3533	0	1.81818	0	84.0312	0	23.151	12.5097	0	0	12.7273	49.2889	0	0	5.45455	3.63636	0	3.63636	0	0	25.4545	25.3076	0	0	0	0	105.782	0	16.2876	45.3458	0	0	3.63636	41.6393	28.8456	0	199.787	324.53	454.295	0	0	0	177.555	88.2105	539.422	170.957	0	0	341.891	117.846	0	27.2629	0	0	0	0	0	0	0	14.3514	0	21.8182	7.27273	0	10.9091	133.277	50.9091	5.45455	8.65169	0	0	97.2827	0	0	0	0	0	0	584.089	122.782	0	0	7.27273	0	0	0	0	0	0	0	0	0	0	0	0	44.8574	0	162.908
K09812|g__Bifidobacterium.s__Bifidobacterium_adolescentis	0	0	0	0	0	0	0	0	0	0	0	0	0	0	0	0	472.184	3486.58	0	0	8.25436	0	0	0	0	0	0	9.83124	1692.23	8781.39	0	53.8011	439.377	262.403	129.305	0	408.489	93.4791	9.04303	3168.64	1749.09	1022.25	0	84.1317	779.173	85.5437	0	0	0	0	0	0	0	0	15.5963	13.5292	165.912	42.9986	0	1016.22	277.636	0	0	0	223.772	43.0378	0	0	0	0	0	0	436.976	0	0	0	0	0	0	0	0	0	18.3486	0	1580.47	202.194	282.883	0	1002.78	147.935	1131.23	639.991	510.737	0	430.454	0	114.816	0	0	323.003	308.041	10.921	112.104	89.19	0	0	0	0	0	0	0	0	0	0
K09812|g__Bifidobacterium.s__Bifidobacterium_angulatum	0	0	0	0	0	0	0	0	0	0	0	0	0	0	0	0	0	0	0	0	0	0	0	0	0	0	0	0	0	0	0	0	0	0	0	0	0	0	0	0	0	0	0	0	0	0	0	0	0	0	0	0	0	0	0	0	0	0	0	0	0	0	0	0	0	0	0	0	0	0	0	0	0	0	0	0	0	0	0	0	0	0	0	0	0	0	0	0	0	0	0	168.567	0	0	0	0	0	0	0	0	0	0	0	0	0	0	0	0	0	0	0	0	0	0
K09812|g__Bifidobacterium.s__Bifidobacterium_bifidum	0	0	0	0	0	0	0	0	0	0	0	0	0	792.881	0	0	0	0	0	0	0	0	0	0	0	0	0	0	0	0	0	0	0	0	43.5729	26.3298	0	0	0	0	0	0	0	0	0	0	0	0	0	0	0	0	0	0	0	0	0	0	0	0	0	0	20.8465	10.4925	0	0	0	0	0	0	0	0	0	0	0	3.81679	62.0184	0	0	97.8603	0	0	0	0	0	0	0	11.3835	8.52724	5.71173	0	0	0	0	5.68927	0	0	0	0	0	0	0	0	0	0	4.77008	0	0	0	0	0	79.5643	0	0
K09812|g__Bifidobacterium.s__Bifidobacterium_breve	0	0	0	0	0	0	0	0	0	0	0	0	0	1342.92	0	0	0	0	0	0	0	0	0	0	0	0	0	0	0	0	0	0	0	0	38.0734	32.0524	0	0	0	0	0	0	0	0	0	0	0	0	0	0	0	0	0	0	0	0	0	0	0	0	0	0	16.9721	17.0972	0	0	0	0	0	0	0	0	0	0	0	8.58779	87.7386	0	0	188.792	0	0	0	0	0	0	0	44.7814	8.38719	13.3426	0	0	0	0	9.50152	0	0	0	0	0	0	0	0	0	0	8.58324	0	0	0	0	0	157.932	0	0
K09812|g__Bifidobacterium.s__Bifidobacterium_catenulatum	0	0	0	0	0	0	0	0	0	0	0	0	0	0	0	0	0	0	0	0	0	0	0	0	0	0	0	0	0	0	0	0	0	0	0	0	0	0	0	0	0	0	0	0	0	0	0	0	57.6335	0	0	0	0	0	0	0	0	0	0	0	0	0	0	0	0	0	0	0	0	0	0	0	0	0	0	0	0	0	0	0	0	0	0	0	0	0	0	0	0	0	0	0	0	0	0	0	0	0	0	48.9434	0	0	0	0	0	0	0	0	0	0	0	0	0	0
K09812|g__Bifidobacterium.s__Bifidobacterium_dentium	0	0	0	0	0	0	0	30.6122	0	0	0	0	0	0	0	0	0	0	0	0	0	0	0	0	0	0	0	0	0	0	0	0	0	0	0	0	0	0	0	0	0	0	0	0	0	0	0	0	0	0	0	0	0	0	0	0	0	0	0	0	0	0	0	0	0	0	0	0	0	0	0	0	0	0	0	0	0	0	0	0	0	0	0	0	0	0	0	0	0	0	0	0	0	0	0	0	0	0	0	0	0	0	0	0	0	0	0	0	0	0	0	0	0	0
K09812|g__Clostridium.s__Clostridium_butyricum	0	0	0	0	0	0	0	0	0	0	0	0	0	0	16.1509	0	0	0	0	0	0	0	0	0	0	0	0	0	0	0	0	0	42.7303	0	0	0	0	0	33.0565	0	0	0	0	0	0	0	0	0	0	0	0	0	0	7.43494	0	0	0	0	0	0	0	0	0	0	0	0	0	0	0	0	0	0	0	0	0	0	0	0	0	0	0	0	0	0	0	0	0	0	0	0	0	0	0	59.1267	0	0	0	0	0	0	0	0	0	0	0	0	0	0	0	0	0	0	0	0
K09812|g__Clostridium.s__Clostridium_neonatale	0	0	0	0	0	0	0	0	0	0	0	0	0	0	5.57621	0	0	0	0	0	0	0	0	0	0	0	0	0	0	0	0	0	0	0	0	0	0	0	3.44828	0	0	0	0	0	0	0	0	0	0	0	0	0	0	0	0	0	0	0	0	0	0	0	0	0	0	0	0	0	0	0	0	0	0	0	0	0	0	0	0	0	0	0	0	0	0	0	0	0	0	0	0	0	0	0	0	0	0	0	0	0	0	0	0	0	0	0	0	0	0	0	0	0	0	0
K09812|g__Cronobacter.s__Cronobacter_sakazakii	0	0	0	0	0	0	0	0	0	0	0	0	0	0	0	0	0	0	0	0	0	0	0	0	0	0	0	0	0	0	0	0	0	0	0	0	0	0	11.4707	0	0	0	0	0	0	0	0	0	0	0	0	0	0	0	0	0	0	0	0	0	0	0	0	0	0	0	0	0	0	0	0	0	0	0	0	0	0	0	0	0	0	0	0	0	0	0	0	0	0	0	0	0	0	0	0	0	0	0	0	0	0	0	0	0	0	0	0	0	0	0	0	0	0	0
K09812|g__Enterobacter.s__Enterobacter_ludwigii	0	0	0	0	0	0	0	0	0	0	0	0	0	0	0	0	0	0	0	0	0	0	0	0	0	0	0	0	0	0	0	0	0	0	0	0	0	0	0	0	0	0	0	0	0	0	0	0	0	0	0	0	0	0	0	0	0	0	0	0	0	0	0	0	0	0	0	0	0	0	0	0	0	0	0	0	0	0	0	0	0	0	0	0	0	0	0	0	0	0	0	0	0	0	0	0	0	0	0	0	0	0	0	0	0	0	0	0	0	21.2543	0	0	0	0
K09812|g__Enterococcus.s__Enterococcus_gallinarum	0	0	0	0	0	0	0	0	0	0	0	0	0	0	24.7554	0	0	0	0	0	0	0	0	0	0	0	0	0	0	0	0	0	0	0	0	0	0	0	0	0	0	0	0	0	0	0	0	0	0	0	0	0	0	0	0	0	0	0	0	0	0	0	0	0	0	0	0	0	0	0	0	0	0	0	0	0	0	0	0	0	0	0	0	0	0	0	0	0	0	0	0	0	0	0	0	0	0	0	0	0	0	0	0	0	0	0	0	0	0	0	0	0	0	0
K09812|g__Enterococcus.s__Enterococcus_saccharolyticus	0	0	0	0	0	0	0	0	0	0	0	0	0	0	19.5415	0	0	0	0	0	0	0	0	0	0	0	0	0	0	0	0	0	0	0	0	0	0	0	0	0	0	0	0	0	0	0	0	0	0	0	0	0	0	0	0	0	0	0	0	0	0	0	0	0	0	0	0	0	0	0	0	0	0	0	0	0	0	0	0	0	0	0	0	0	0	0	0	0	0	0	0	0	0	0	0	0	0	0	0	0	0	0	0	0	0	0	0	0	0	0	0	0	0	0
K09812|g__Escherichia.s__Escherichia_coli	60.2963	24.8757	26.901	0	0	87.5466	0	19.187	20.9976	180.52	0	0	9.40171	9.6007	1157.6	0	7.69231	9.61538	0	0	12.9482	19.2197	13.4615	0	0	0	1.75439	0	0	0	0	3.84615	0	76.3833	117.275	0	45.1522	13.3191	35.6168	19.0839	115.341	3.59253	216.021	72.7243	0	3.84615	19.1905	0	28.8242	0	0	22.9144	89.7206	0	1.92308	496.829	0	15.3519	0	154.543	21.1538	71.0091	0	473.67	17.2538	46.0819	45.8775	90.1172	0	3.52052	1.92308	0	3.84615	0	0	0	0	51.9231	0	0	0	90.3846	0	1.70068	7.69231	0	86.5274	21.1538	9.61538	28.2847	0	24.7871	0	17.033	0	0	0	0	0	0	0	94.1804	11.5201	5.76923	251.925	0	0	0	0	0	13.4542	0	0	0
K09812|g__Escherichia.s__Escherichia_fergusonii	62.5377	9.07898	5.76923	0	0	104.866	0	3.84615	3.84615	35.9708	0	0	0	7.67763	234.508	0	1.7452	1.92308	3.84615	0	1.92308	21.0479	14.65	0	0	0	9.41733	1.7452	0	0	0	1.92308	0	1.92308	40.2129	0	24.5747	1.91571	25.6408	7.68128	78.1404	5.76923	32.3582	7.68128	0	0	5.74369	0	3.84615	0	0	1.92308	13.4542	0	1.92308	119.084	0	5.73651	0	24.4434	9.39589	24.75	0	100.727	15.3846	66.8205	40.3846	7.04002	0	3.80632	11.5385	0	0	0	0	0	0	5.76923	0	0	0	172.153	0	0	1.92308	0	13.4615	26.9231	1.92308	34.5827	7.41397	7.68494	0	11.4946	0	0	0	0	0	0	0	13.4111	3.84615	0	61.2991	0	0	0	0	0	11.4463	0	0	0
K09812|g__Flavonifractor.s__Flavonifractor_plautii	0	161.266	367.918	54.4211	0	0	62.2371	0	0	0	342.48	0	0	0	462.44	0	0	0	10.4516	19.9361	84.9965	72.111	118.395	344.498	62.5589	37.8553	506.521	21.5309	10.7593	0	91.0786	0	0	0	0	0	5.50462	0	26.9082	0	33.5084	0	14.2102	0	0	0	0	0	0	36.3976	129.305	0	0	0	0	0	23.4178	41.8827	95.1769	25.2413	95.342	112.557	0	27.2362	294.971	172.506	189.127	868.916	205.843	10.7914	0	20.0619	79.6128	154.828	122.493	0	0	48.8948	144.38	41.4941	321.132	353.604	43.6326	117.618	0	0	101.69	325.826	224.45	64.7163	0	48.5429	0	27.1405	121.799	11.016	332.864	205.419	119.58	0	10.7817	138.232	14.1808	24.8722	76.8735	0	0	20.3018	16.1871	130.819	0	0	0	37.4698
K09812|g__Haemophilus.s__Haemophilus_aegyptius	0	0	0	0	0	0	0	0	0	0	0	0	0	0	0	0	0	0	0	0	0	0	0	0	0	0	0	0	0	0	0	0	0	0	0	0	0	0	0	0	0	0	0	0	0	0	0	0	0	0	0	0	3.93701	0	0	0	0	0	0	0	0	0	0	0	0	0	0	0	0	0	0	0	0	0	0	0	0	0	0	0	0	0	0	0	0	0	0	0	0	0	0	0	0	0	0	0	0	0	0	0	0	0	0	0	0	0	0	0	0	0	0	0	0	0
K09812|g__Haemophilus.s__Haemophilus_haemolyticus	0	0	0	0	0	0	0	0	0	0	0	0	0	0	0	0	0	0	0	0	0	0	0	0	0	0	0	0	0	0	0	0	0	0	0	0	0	0	0	0	0	0	0	0	0	0	0	0	0	0	0	0	9.83096	0	0	0	0	0	0	0	0	0	0	0	0	0	0	0	0	0	0	0	0	0	0	0	0	0	0	0	0	0	0	0	0	0	0	0	0	0	0	0	0	0	0	0	0	0	0	0	0	0	0	0	0	0	0	0	0	0	0	0	0	0
K09812|g__Haemophilus.s__Haemophilus_parainfluenzae	0	0	0	0	0	0	0	0	7.40923	0	0	0	0	0	0	0	0	0	0	0	13.4988	55.7367	0	0	0	0	0	0	0	0	0	0	9.57181	0	0	0	0	5.90551	76.4061	0	0	0	0	0	0	0	0	0	0	0	0	0	56.4056	0	0	0	0	0	0	23.622	0	0	0	0	0	0	0	0	0	0	0	0	0	0	0	0	0	0	0	0	0	0	0	0	0	0	0	0	0	0	0	0	0	98.2461	0	0	0	0	0	0	0	0	0	0	0	0	0	0	0	0	0	0	0	9.8348
K09812|g__Hafnia.s__Hafnia_alvei	0	0	0	0	0	0	0	0	0	0	0	0	0	0	0	0	0	0	0	0	0	0	0	0	0	0	0	0	0	0	0	0	0	0	0	0	0	0	0	0	0	0	0	0	0	0	0	0	0	0	0	0	0	0	3.84615	0	0	0	0	0	0	0	0	0	0	0	0	0	0	0	0	0	0	0	0	0	0	0	0	0	0	0	0	0	0	0	0	0	0	0	0	0	0	0	0	0	0	0	0	0	0	0	0	0	0	0	0	0	0	0	0	0	0	0
K09812|g__Hafnia.s__Hafnia_paralvei	0	0	0	0	0	0	0	0	0	0	0	0	0	0	0	0	0	0	0	0	0	0	0	0	0	0	0	0	0	0	0	0	0	0	0	0	0	0	0	0	0	0	0	0	0	0	0	0	0	0	0	0	128.101	0	200.482	0	0	0	0	0	0	0	0	0	0	0	0	0	0	0	0	0	0	0	0	0	0	0	0	0	0	0	0	0	0	0	0	0	0	0	0	0	0	0	0	0	0	0	0	0	0	0	0	0	0	0	0	0	0	0	0	0	0	0
K09812|g__Intestinimonas.s__Intestinimonas_butyriciproducens	0	0	0	0	0	0	0	0	0	0	35.11	0	0	0	0	0	0	0	0	0	5.54529	0	0	0	0	0	0	0	0	0	0	5.54529	0	0	0	0	0	0	0	0	0	0	0	0	0	0	0	0	0	0	0	0	0	0	0	0	5.54529	0	0	0	0	0	0	0	0	0	0	0	0	0	0	0	0	0	0	0	0	0	0	0	0	0	72.4039	60.606	0	0	0	0	0	0	5.52836	0	0	0	0	0	0	0	0	0	0	0	5.54529	0	0	0	0	0	0	0	0	0	0	0
K09812|g__Klebsiella.s__Klebsiella_aerogenes	0	0	0	0	0	0	0	0	0	0	0	0	0	0	0	0	0	0	0	0	0	0	0	0	0	0	0	0	0	0	0	0	0	0	0	0	0	0	0	0	0	0	0	0	0	0	0	0	0	0	0	0	0	0	0	0	0	0	0	118.209	0	0	0	0	0	0	0	0	0	0	0	0	0	0	0	0	0	0	0	0	0	0	0	0	0	0	0	0	0	0	0	0	0	0	0	0	0	0	0	0	0	0	0	0	0	0	0	0	0	1.93424	0	0	0	0
K09812|g__Klebsiella.s__Klebsiella_oxytoca	293.401	45.7864	72.5015	0	0	835.233	0	7.69231	1.92308	89.5878	0	0	7.69231	39.7902	222.283	0	11.2894	5.76923	11.3108	0	13.3937	58.4303	47.0234	0	0	0	24.9853	16.3876	0	0	0	7.69231	0	20.7179	55.3076	0	66.3385	1.91205	82.204	18.6869	20.9528	77.7754	26.5747	9.32891	0	3.84615	74.9853	0	5.76923	0	0	5.76923	12.8058	0	17.164	93.8083	0	5.76923	0	48.0769	41.46	135.652	0	110.48	80.5371	11.3698	89.4046	12.9103	0	38.0865	32.6923	0	9.61538	0	0	0	0	5.76923	0	0	0	42.293	0	5.54683	13.4615	0	15.3846	46.1428	13.4615	295.207	11.5385	11.5311	0	5.76923	0	0	0	0	0	0	0	16.98	0	1.92308	60.5515	0	0	0	0	0	47.4848	0	0	0
K09812|g__Klebsiella.s__Klebsiella_pneumoniae	0	0	0	0	0	0	0	0	0	0	0	0	0	0	0	0	0	0	0	0	0	0	0	0	0	0	0	0	0	0	0	0	0	0	0	0	0	0	74.0741	0	0	0	0	0	0	0	0	0	0	0	0	0	0	0	0	0	0	0	0	0	0	0	0	0	0	0	0	0	0	0	0	0	37.037	0	0	0	0	0	0	0	0	0	0	195.25	0	0	0	0	0	0	0	0	0	0	0	0	0	0	0	0	0	0	0	0	0	0	0	0	0	1117.42	0	0	0	0
K09812|g__Klebsiella.s__Klebsiella_variicola	0	0	0	0	0	0	0	0	0	0	0	0	0	0	0	0	0	0	0	0	0	0	0	0	0	0	0	0	0	0	0	0	0	0	0	0	0	0	0	0	0	0	0	0	0	0	0	0	0	0	0	0	0	0	0	0	0	0	0	46.9799	0	0	0	0	0	0	0	0	0	13.4228	0	0	0	33.5236	0	0	0	13.4228	0	0	0	0	0	425.797	0	0	0	0	0	0	0	13.4228	0	0	0	0	0	0	0	0	0	0	0	0	0	0	0	0	0	113.329	0	0	0	0
K09812|g__Lachnoclostridium.s__Clostridium_saccharolyticum	0	0	0	0	0	0	0	0	0	0	0	0	0	0	0	0	0	0	0	0	0	0	0	0	0	0	0	0	0	0	0	0	0	0	0	0	0	0	0	0	0	0	0	0	0	0	0	0	0	0	0	0	0	0	0	0	0	0	0	0	0	0	0	0	0	0	0	0	0	0	0	0	0	0	0	0	0	0	0	30.3723	0	0	0	0	0	0	0	89.7244	0	0	0	0	0	0	0	113.736	156.14	0	0	0	0	0	0	0	0	0	0	0	0	0	0	0	0	0
K09812|g__Morganella.s__Morganella_morganii	0	7.18522	0	0	0	0	0	0	0	0	0	0	0	0	0	0	0	0	0	0	0	0	0	0	0	0	0	0	0	0	0	0	0	0	0	0	0	0	0	0	0	0	0	0	0	0	0	0	0	0	0	0	0	0	0	0	0	0	0	0	0	0	0	0	0	0	0	0	0	0	0	0	0	0	0	0	0	0	0	0	0	0	0	0	0	0	0	0	0	0	0	0	0	0	0	0	0	0	0	0	0	0	0	0	0	0	0	0	0	0	0	0	0	0
K09812|g__Neisseria.s__Neisseria_flavescens	0	0	0	0	0	0	0	0	0	0	0	0	0	0	0	0	0	0	0	0	0	0	0	0	0	0	0	0	0	0	0	0	0	0	0	0	0	0	0	0	0	0	0	0	0	0	0	0	0	0	0	0	0	0	0	0	0	0	0	0	0	0	0	0	0	0	0	0	0	0	0	0	0	0	0	0	0	0	0	0	0	0	0	0	11.9522	0	0	0	0	0	0	0	0	0	0	0	0	0	0	0	0	0	0	0	0	0	0	0	0	0	0	0	0	0
K09812|g__Neisseria.s__Neisseria_mucosa	0	0	0	0	0	0	0	0	0	0	0	0	0	0	0	0	0	0	0	0	0	0	0	0	0	0	0	0	0	0	0	0	0	0	0	0	0	0	0	0	0	0	0	0	0	0	0	0	0	0	0	0	0	0	0	0	0	0	0	0	0	0	0	0	0	0	0	0	0	0	0	0	0	0	0	0	0	0	0	0	0	0	0	0	3.98406	0	0	0	0	0	0	0	0	0	0	0	0	0	0	0	0	0	0	0	0	0	0	0	0	0	0	0	0	0
K09812|g__Neisseria.s__Neisseria_perflava	0	0	0	0	0	0	0	0	0	0	0	0	0	0	0	0	0	0	0	0	0	0	0	0	0	0	0	0	0	0	0	0	0	0	0	0	0	0	0	0	0	0	0	0	0	0	0	0	0	0	0	0	0	0	0	0	0	0	0	0	0	0	0	0	0	0	0	0	0	0	0	0	0	0	0	0	0	0	0	0	0	0	0	0	1.99203	0	0	0	0	0	0	0	0	0	0	0	0	0	0	0	0	0	0	0	0	0	0	0	0	0	0	0	0	0
K09812|g__Odoribacter.s__Odoribacter_splanchnicus	0	0	0	0	0	0	0	0	0	0	0	0	0	0	0	0	0	0	0	0	44.3242	0	0	0	0	0	0	0	0	0	0	8.00967	0	0	0	0	0	0	0	0	0	0	0	0	0	0	0	0	0	0	0	0	0	0	0	0	0	36.2365	0	0	0	0	0	0	0	0	0	0	0	0	0	0	38.0753	0	0	0	0	0	0	0	0	0	188.664	92.0251	0	0	0	0	0	0	16.0766	0	0	0	0	0	0	0	0	0	0	0	45.0211	16.1424	0	0	0	0	0	0	0	0	0	0
K09812|g__Plesiomonas.s__Plesiomonas_shigelloides	0	0	0	0	0	0	0	0	0	0	0	0	0	0	0	0	0	0	0	0	0	0	0	0	0	0	0	0	0	0	0	0	0	0	0	0	0	0	0	0	0	0	0	0	0	0	0	0	0	0	0	0	0	0	0	0	0	0	0	0	0	0	0	0	0	0	0	0	0	0	0	0	0	0	0	0	0	11.2396	0	0	0	0	0	0	0	0	0	0	0	0	0	0	0	0	0	0	0	0	0	0	0	0	0	0	0	0	0	0	0	0	0	0	0	0
K09812|g__Proteus.s__Proteus_mirabilis	0	0	0	0	0	0	0	0	0	0	0	0	0	0	0	0	0	0	0	0	0	13.5322	0	0	0	0	0	0	0	0	0	0	0	0	0	0	0	0	0	0	0	0	0	0	0	0	0	0	0	0	0	0	0	0	0	0	0	0	0	0	0	0	0	0	0	0	0	0	0	0	0	0	0	0	0	0	0	0	0	0	0	0	0	0	0	0	0	0	0	0	0	0	0	0	0	0	0	0	0	0	0	0	0	0	0	0	0	0	0	0	0	0	0	0
K09812|g__Roseburia.s__Roseburia_intestinalis	0	0	0	0	0	0	0	35.8125	0	119.626	0	0	0	43.9033	0	0	0	0	0	0	0	295.122	21.2954	1.63934	4.91268	0	0	70.8207	8.19672	0	52.459	0	0	0	69.6795	0	0	0	0	0	0	0	26.0776	14.7541	4.91803	0	0	0	0	11.4754	0	0	0	738.122	167.926	0	247.921	130.798	0	0	39.2707	16.3934	0	0	0	8.19672	0	0	0	0	0	0	0	18.9808	0	0	0	0	79.9651	0	0	78.228	0	0	0	60.4892	77.0412	21.3115	11.4754	38.0645	0	0	332.377	0	63.4659	77.9883	0	0	0	109.25	1.63934	0	0	0	0	0	0	0	0	0	0	0	0	0
K09812|g__Roseburia.s__Roseburia_inulinivorans	0	0	0	0	0	0	0	33.0119	0	0	0	0	0	50.436	472.918	0	0	0	0	33.1535	0	16.2823	0	10.5968	7.19255	0	0	76.6845	0	0	9.34579	0	0	0	0	0	0	0	0	0	0	0	3.73832	16.2523	0	0	7.47664	0	0	0	27.5403	0	22.2619	0	100.476	0	7.47664	13.0841	0	0	3.73832	5.60748	0	0	0	14.9533	0	0	0	0	0	0	16.8224	136.084	28.7594	0	0	0	59.7715	0	0	39.1307	0	0	0	29.9065	53.5978	0	1.86916	24.2886	0	0	5.60748	9.34579	1.86916	0	0	0	0	13.0841	47.1549	9.30433	0	0	0	37.805	0	0	0	0	0	0	8.92084	0
K09812|g__Ruminococcaceae_unclassified.s__Eubacterium_siraeum	0	0	0	0	0	0	0	0	0	0	0	0	0	0	0	0	0	0	0	0	0	0	0	0	0	0	0	0	0	0	0	0	0	0	0	0	0	0	0	0	0	0	0	0	20.2004	25.7219	0	0	0	0	0	0	0	0	0	0	0	0	0	0	0	0	0	0	0	0	0	0	0	0	0	0	0	0	0	0	0	0	0	0	0	0	0	0	0	0	0	0	0	0	0	0	0	0	0	0	0	0	0	0	0	0	0	0	0	0	0	0	0	0	0	0	0	0
K09812|g__Streptococcus.s__Streptococcus_pneumoniae	0	0	0	0	0	0	0	0	0	0	0	0	0	0	0	0	0	0	0	0	0	0	0	0	0	0	0	0	0	0	0	0	0	0	0	0	0	0	0	0	0	0	0	0	0	0	0	0	0	0	0	0	1.9685	0	0	0	0	0	0	0	0	0	0	0	0	0	0	0	0	0	0	0	0	0	0	0	0	0	0	0	0	0	0	0	0	0	0	0	0	0	0	0	0	0	0	0	0	0	0	0	0	0	0	0	0	0	0	0	0	0	0	0	0	0
K09812|unclassified	0	0	0	0	0	0	4.71947	41.7208	0	0	0	0	0	0	0	0	7.72677	15.7283	9.43153	20.2971	23.563	5.98355	0	0	0	0	0	99.3813	32.6445	4.71946	0	0	0	7.82988	61.2017	0	0	22.0405	0	0	0	34.6036	25.6467	4.85961	21.9447	9.44387	14.1559	0	4.71453	0	0	25.9436	221.014	0	0	0	6.29426	7.86906	0	14.1461	81.4822	59.7634	0	4.71698	0	22.2907	0	0	0	25.1647	25.1101	6.28931	6.2844	54.9997	132.616	0	50.0411	0	0	0	0	44.0278	0	4.17432	0	299.945	54.8586	31.1648	13.3722	246.781	0	28.1885	7.70424	0	0	0	0	0	0	11.7772	0	0	0	0	0	20.3435	45.9565	0	0	0	23.4179	0	0	109.804
K09972	0	22.7474	7.92084	0	0	0	0	4.23729	28.486	71.5195	0	0	9.11301	0	685.162	0	0	2.42478	13.1148	0	0	47.2866	3.51423	0	0	0	0	0	0	0	0	4.7101	0	24.2595	157.256	0	18.0221	6.55738	19.6721	14.7541	127.462	0	135.017	15.9276	0	0	0	0	0	0	0	5.52972	8.19672	0	0	343.974	0	0	0	35.886	0	40.7999	0	533.523	0	93.1629	128.087	14.7461	0	0	0	0	35.6948	13.0907	0	0	0	45.9016	0	0	0	191.235	0	11.4701	0	0	13.1148	44.2356	21.2638	401.458	0	30.6571	0	0	6.55738	0	2.35521	0	0	0	0	16.2489	0	0	134.061	0	9.82539	51.6079	0	19.5817	33.6766	0	0	0
K09972|g__Citrobacter.s__Citrobacter_braakii	0	0	0	0	0	0	0	0	0	0	0	0	0	0	0	0	0	0	0	0	0	0	0	0	0	0	0	0	0	0	0	0	0	0	0	0	0	0	0	0	0	0	0	0	0	0	0	0	0	0	0	0	0	0	0	0	0	0	0	0	0	0	0	0	0	0	0	0	0	0	0	0	0	0	0	0	0	6.55738	0	0	0	0	0	0	0	0	0	0	0	0	0	0	0	0	0	0	0	0	0	0	0	0	0	0	0	0	0	0	0	0	0	0	0	0
K09972|g__Citrobacter.s__Citrobacter_freundii	0	11.4754	0	0	0	0	0	0	0	0	0	0	0	0	0	0	0	0	0	0	0	0	0	0	0	0	0	0	0	0	0	0	0	0	0	0	0	0	0	0	0	0	0	0	0	0	0	0	0	0	0	0	0	0	0	0	0	0	0	0	0	0	0	0	0	0	0	0	0	0	0	0	22.5801	0	0	0	0	11.4754	0	0	0	0	0	0	0	0	0	0	0	0	0	0	0	0	0	0	0	0	0	0	0	0	0	0	0	0	0	1.45138	0	0	0	0	0	0
K09972|g__Citrobacter.s__Citrobacter_youngae	0	0	0	0	0	0	0	0	0	0	0	0	0	0	0	0	0	0	0	0	0	0	0	0	0	0	0	0	0	0	0	0	0	0	0	0	0	0	0	0	0	0	0	0	0	0	0	0	0	0	0	0	0	0	0	0	0	0	0	0	0	0	0	0	0	0	0	0	0	0	0	0	0	0	0	0	0	0	0	0	0	0	0	0	0	0	0	0	0	0	0	0	0	0	0	0	0	0	0	0	0	0	0	0	0	0	0	50.1565	0	0	0	0	0	0
K09972|g__Cronobacter.s__Cronobacter_sakazakii	0	0	0	0	0	0	0	0	0	0	0	0	0	0	0	0	0	0	0	0	0	0	0	0	0	0	0	0	0	0	0	0	0	0	0	0	0	0	6.55738	0	0	0	0	0	0	0	0	0	0	0	0	0	0	0	0	0	0	0	0	0	0	0	0	0	0	0	0	0	0	0	0	0	0	0	0	0	0	0	0	0	0	0	0	0	0	0	0	0	0	0	0	0	0	0	0	0	0	0	0	0	0	0	0	0	0	0	0	0	0	0	0	0	0	0
K09972|g__Enterobacter.s__Enterobacter_asburiae	0	0	0	0	0	0	0	0	0	0	0	0	0	0	0	0	0	0	0	0	0	0	0	0	0	0	0	0	0	0	0	0	0	0	0	0	0	0	0	0	0	0	0	0	0	0	0	0	0	0	0	0	0	0	0	0	0	0	0	1.68067	0	0	0	0	0	0	0	0	0	0	0	0	0	0	0	0	0	0	0	0	0	0	0	0	0	0	0	0	0	0	0	0	0	0	0	0	0	0	0	0	0	0	0	0	0	0	0	0	0	8.40336	0	0	0	0
K09972|g__Enterobacter.s__Enterobacter_bugandensis	0	0	0	0	0	0	0	0	0	0	0	0	0	0	0	0	0	0	0	0	0	0	0	0	0	0	0	0	0	0	0	0	0	0	0	0	0	0	0	0	0	0	0	0	0	0	0	0	0	0	0	0	0	0	0	0	0	0	0	0	0	0	0	0	0	0	0	0	0	0	0	0	0	6.5467	0	0	0	0	0	0	0	0	0	0	0	0	0	0	0	0	0	0	0	0	0	0	0	0	0	0	0	0	0	0	0	0	0	0	0	0	0	0	0	0
K09972|g__Enterobacter.s__Enterobacter_mori	0	0	0	0	0	0	0	0	0	0	0	0	0	0	0	0	0	0	0	0	0	0	0	0	0	0	0	0	0	0	0	0	0	0	0	0	0	0	0	0	0	0	0	0	0	0	0	0	0	0	0	0	0	0	0	0	0	0	0	0	0	0	0	0	0	0	0	0	0	0	0	0	0	0	0	0	0	0	0	0	0	0	0	0	0	0	0	0	0	0	0	0	0	0	0	0	0	0	0	0	0	0	0	0	0	0	3.27869	0	0	0	0	0	0	0
K09972|g__Escherichia.s__Escherichia_coli	0	4.91803	0	0	0	0	0	0	6.54935	71.5195	0	0	1.63934	0	188.948	0	0	0	0	0	0	13.1094	0	0	0	0	0	0	0	0	0	0	0	24.2595	8.19672	0	11.4647	6.55738	4.91803	9.83607	63.5277	0	133.634	15.9276	0	0	0	0	0	0	0	0	6.55738	0	0	137.265	0	0	0	32.566	0	35.8818	0	4.70726	0	8.19672	26.2188	13.1067	0	0	0	0	1.63934	0	0	0	0	18.0328	0	0	0	24.4681	0	1.63934	0	0	13.1148	4.91803	0	0	0	6.55738	0	0	0	0	0	0	0	0	0	14.6095	0	0	131.027	0	0	0	0	0	6.55738	0	0	0
K09972|g__Escherichia.s__Escherichia_fergusonii	0	0	0	0	0	0	0	0	11.4754	0	0	0	3.26801	0	420.783	0	0	0	1.63934	0	0	27.6198	0	0	0	0	0	0	0	0	0	0	0	0	103.205	0	3.27869	0	3.27869	3.27869	18.0328	0	1.38313	0	0	0	0	0	0	0	0	0	1.63934	0	0	17.8988	0	0	0	0	0	3.27869	0	308.347	0	53.8186	52.262	1.63934	0	0	0	0	0	0	0	0	0	0	0	0	0	114.906	0	1.63934	0	0	0	24.5768	3.25485	27.6159	0	12.9268	0	0	0	0	0	0	0	0	0	0	0	0	1.63934	0	0	0	0	0	21.2954	0	0	0
K09972|g__Klebsiella.s__Klebsiella_oxytoca	0	0	0	0	0	0	0	0	6.52834	0	0	0	1.63934	0	75.4303	0	0	0	11.4754	0	0	6.55738	0	0	0	0	0	0	0	0	0	0	0	0	31.1395	0	3.27869	0	1.63934	1.63934	45.9016	0	0	0	0	0	0	0	0	0	0	0	0	0	0	188.811	0	0	0	1.63934	0	1.63934	0	214.657	0	31.1475	45.6159	0	0	0	0	0	0	0	0	0	0	0	0	0	0	51.8612	0	3.27869	0	0	0	14.7408	18.009	373.842	0	7.89422	0	0	0	0	0	0	0	0	0	1.63934	0	0	1.3947	0	4.90735	0	0	0	1.63934	0	0	0
K09972|g__Klebsiella.s__Klebsiella_pneumoniae	0	0	0	0	0	0	0	0	0	0	0	0	0	0	0	0	0	0	0	0	0	0	0	0	0	0	0	0	0	0	0	0	0	0	0	0	0	0	3.27869	0	0	0	0	0	0	0	0	0	0	0	0	0	0	0	0	0	0	0	0	0	0	0	0	0	0	0	0	0	0	0	0	0	9.83607	0	0	0	0	0	0	0	0	0	0	3.27333	0	0	0	0	0	0	0	3.27869	0	0	1.63934	0	0	0	0	0	0	0	0	0	0	0	0	0	0	11.1783	0	0	0	0
K09972|g__Kosakonia.s__Kosakonia_cowanii	0	0	0	0	0	0	0	0	0	0	0	0	0	0	0	0	0	0	0	0	0	0	0	0	0	0	0	0	0	0	0	0	0	0	0	0	0	0	0	0	0	0	0	0	0	0	0	0	0	0	0	0	0	0	0	0	0	0	0	0	0	0	0	0	0	0	0	0	0	0	0	0	0	0	0	0	0	9.83607	0	0	0	0	0	0	0	0	0	0	0	0	0	0	0	0	0	0	0	0	0	0	0	0	0	0	0	0	0	0	0	0	0	0	0	0
K09972|g__Lelliottia.s__Lelliottia_nimipressuralis	0	0	0	0	0	0	0	0	0	0	0	0	0	0	0	0	0	0	0	0	0	0	0	0	0	0	0	0	0	0	0	0	0	0	0	0	0	0	0	0	0	0	0	0	0	0	0	0	0	0	0	0	0	0	0	0	0	0	0	0	0	0	0	0	0	0	0	0	0	0	0	0	0	4.91803	0	0	0	0	0	0	0	0	0	1.63934	0	0	0	0	0	0	0	0	0	0	1.63934	0	0	0	0	0	0	0	0	0	0	0	0	0	0	0	0	0	0	0
K09972|g__Pantoea.s__Pantoea_sesami	0	0	0	0	0	0	0	0	0	0	0	0	0	0	0	0	0	0	0	0	0	0	0	0	0	0	0	0	0	0	0	0	0	0	0	0	0	0	0	0	0	0	0	0	0	0	0	0	0	0	0	0	0	0	0	0	0	0	0	0	0	0	0	0	0	0	0	0	0	0	0	0	1.63934	0	0	0	0	0	0	0	0	0	0	0	0	0	0	0	0	0	0	0	0	0	3.27869	0	0	0	0	0	0	0	0	0	0	0	0	0	0	0	0	0	0	0
K09972|g__Salmonella.s__Salmonella_enterica	0	0	0	0	0	0	0	0	0	0	0	0	0	0	0	0	0	0	0	0	0	0	0	0	0	0	0	0	0	0	0	0	0	0	9.83607	0	0	0	0	0	0	0	0	0	0	0	0	0	0	0	0	0	0	0	0	0	0	0	0	0	0	0	0	0	0	0	0	0	0	0	0	0	0	0	0	0	0	0	0	0	0	0	0	0	0	0	0	0	0	0	0	0	0	0	0	0	0	0	0	0	0	0	0	0	0	0	1.63934	0	0	0	0	0	0	0
K09972|g__Yokenella.s__Yokenella_regensburgei	0	0	0	0	0	0	0	0	0	0	0	0	0	0	0	0	0	0	0	0	0	0	0	0	0	0	0	0	0	0	0	0	0	0	0	0	0	0	0	0	0	0	0	0	0	0	0	0	0	0	0	0	0	0	0	0	0	0	0	0	0	0	0	0	0	0	0	0	0	0	0	0	0	1.62602	0	0	0	0	0	0	0	0	0	0	0	0	0	0	0	0	0	0	0	0	0	0	0	0	0	0	0	0	0	0	0	0	0	0	0	0	0	0	0	0
K09972|unclassified	0	6.35396	7.92084	0	0	0	0	4.23729	3.93293	0	0	0	2.56631	0	0	0	0	2.42478	0	0	0	0	3.51423	0	0	0	0	0	0	0	0	4.7101	0	0	4.87874	0	0	0	0	0	0	0	0	0	0	0	0	0	0	0	0	5.52972	0	0	0	0	0	0	0	0	0	0	0	5.81213	0	0	3.98996	0	0	0	0	0	0	0	0	0	0	0	0	0	0	0	0	0	0	0	0	0	0	0	0	0	0	0	0	0	2.35521	0	0	0	0	0	0	0	0	0	0	0	0	0	4.18449	0	0	0
K01190	2662.28	989.624	2368.1	0	26.5428	3420.75	3164.83	1619.99	27.4004	179.488	725.661	7589.44	50.583	5832.66	73.0662	2775.88	2655.47	4035.96	1345.71	4512.84	3630.84	1724	1779.05	2018.26	1807.08	647.604	1469.47	1616.48	904.986	2891.84	4236	1091.11	1048.63	2338.75	7725.9	600.801	2576.22	1608.69	965.496	1550.78	1580.96	1149.07	1255.45	414.117	1056.33	968.885	1424.3	1776.21	5237.57	1601.37	1563.7	2532.4	1730.38	5102.51	1556.18	4363.28	2392.8	3428.18	2792.01	1011.89	2210.27	2956.42	5.40485	1333.35	2766.2	2081.94	782.571	951.515	5836.4	1901.61	2630.7	2947.11	2345.75	2183.78	2122.18	1493.45	1567.23	1577.43	1355.18	2164.76	4147.27	2219.83	3766.94	1646.46	1771.3	1822.33	3566.54	2971.48	2915.83	1867.86	1516.79	1509.62	1647.83	1602.4	4321.85	2006.04	2173.77	1372.66	877.651	1095.1	1225.46	1460.76	1694.56	855.564	4022.69	3900.4	1021	216.341	0	2858.65	84.7528	2896	1706.86	1709.41
K01190|g__Akkermansia.s__Akkermansia_muciniphila	0	0	0	0	6.86181	101.789	0	0	0	0	0	6760.21	12.6124	0	0	0	0	42.4158	0	0	0	0	0	0	0	0	0	0	0	0	0	0	0	0	0	0	0	0	0	560.23	0	0	0	73.2019	15.4651	0	0	0	0	0	24.5188	120.021	0	0	0	21.0904	28.5554	0	0	0	298.013	29.7556	0	0	0	0	199.274	180.236	0	0	37.8	196.356	0	0	10.2979	31.5337	0	0	0	0	2644.47	0	0	0	0	0	153.825	6.87975	0	0	13.7615	0	0	0	0	0	0	0	0	0	0	0	17.1129	0	0	0	0	0	0	0	0	0	0	0
K01190|g__Alistipes.s__Alistipes_shahii	174.149	0	0	0	0	0	0	0	0	0	0	0	0	0	0	0	0	0	0	0	170.41	0	0	0	0	0	0	0	0	0	92.1169	0	0	0	0	0	0	0	0	0	0	0	0	0	0	151.993	0	32.8996	0	59.2337	0	8.06596	0	0	0	520.919	180.918	210.448	0	0	0	0	0	0	0	0	0	0	0	0	0	0	293.443	1266.16	831.894	0	0	0	0	0	0	0	0	0	0	0	0	0	0	0	0	0	0	0	0	0	0	0	0	0	0	127.541	62.5691	46.9072	0	0	0	0	0	0	0	0	0	0
K01190|g__Bacteroides.s__Bacteroides_caccae	0	0	0	0	0	0	349.117	0	0	0	0	0	0	0	0	0	0	0	0	0	186.418	0	0	0	0	0	0	0	25.2921	0	0	42.4501	0	0	0	0	0	0	0	0	0	0	0	0	0	0	0	0	0	0	0	0	0	0	0	92.0637	13.8506	103.625	0	7.05294	80.6769	163.119	0	0	0	0	0	0	81.5693	159.633	101.139	52.0279	0	41.8592	27.2348	0	0	0	107.017	0	0	0	17.2209	62.6592	0	0	0	17.8286	259.604	0	1.68976	0	0	0	0	0	0	0	0	0	0	3.37184	8.40334	3.37117	0	0	16.8512	0	0	0	0	0	0	0
K01190|g__Bacteroides.s__Bacteroides_cellulosilyticus	478.902	44.2532	0	0	0	1324.97	23.2235	0	0	0	0	0	0	54.6507	0	64.0717	48.0204	0	0	0	515.543	0	38.5468	14.2783	4.35852	0	43.351	38.5476	0	0	5.01863	143.145	0	13.6617	0	0	57.1959	55.2495	0	0	0	0	135.839	0	31.0931	57.7394	0	4.66348	3.74045	79.8517	47.5482	0	430.739	704.41	594.707	0	0	0	292.557	143.326	830.653	257.517	0	0	536.465	189.32	0	45.9152	4.24989	0	0	0	0	0	0	46.344	0	52.0674	10.6796	68.6136	18.918	227.293	1830.67	239.864	6.83157	0	0	232.979	0	0	160.09	0	0	0	1047.32	314.815	0	0	0	0	0	0	0	0	0	0	18.2135	0	0	0	11.102	87.5951	0	276.582
K01190|g__Bacteroides.s__Bacteroides_dorei	26.6005	14.7352	42.226	0	0	0	22.5588	14.5438	0.528821	0	0	0	2.11528	0.501505	0	0.50226	0.508647	0	1.01043	3746.68	624.434	28.8169	1.53061	2.02763	2.01778	0	369.513	274.473	0	0	0	29.2313	0	0	0	0	0	1.01626	0.501002	0	0	2.56144	21.9525	132.034	255.658	154.188	38.4863	56.8537	34.89	180.911	1068.54	1.80726	0	18.7463	0	36.656	0.436681	25.3484	0	0	0	2.53796	0	0	0	3.04514	1.0015	0	60.3724	0.528821	0.528821	3.70175	502.838	434.881	478.631	0	5.67686	2.02143	0	0	0	1.51441	142.833	129.759	0	0.503525	7.89691	1.53994	0	0.513611	8.90822	12.216	6.80991	870.11	0	0	0	1.02145	1.51439	0	1.52069	6.31648	0.528821	2.0703	2120.14	2903.06	92.7469	0	0	0	0	0	0	0
K01190|g__Bacteroides.s__Bacteroides_faecis	0	0	0	0	0	0	147.075	0	0	0	0	0	0	0	0	115.979	44.0818	0	0	0	22.9319	0	0	0	0	23.0307	131.83	0	0	0	0	0	0	0	0	0	0	0	0	0	0	0	0	0	0	81.1134	0	0	17.7133	0	57.3623	0	18.7495	0	0	0	0	0	0	0	0	0	0	0	0	0	0	0	80.4601	201.999	79.222	372.449	20.6455	175.085	103.001	0	0	0	0	0	0	0	0	0	0	0	0	0	0	0	0	0	0	0	0	0	0	0	0	0	0	0	0	0	0	0	0	0	0	0	0	0	0	0
K01190|g__Bacteroides.s__Bacteroides_fragilis	632.919	44.6118	0	0	0	1201.49	30.6819	0	0	0	0	0	0	62.7985	0	975.845	54.1471	0	0	0	255.937	0	44.1486	16.0618	3.46496	0	49.6735	67.7152	0	0	6.85423	41.0119	0	24.3278	0	0	41.2801	86.0589	0	0	0	0	153.893	0	33.2609	72.3091	0	7.02363	4.51896	71.8235	88.7562	0	394.971	616.053	566.753	0	0	0	311.202	122.431	790.922	228.061	0	0	521.776	183.276	0	84.2248	12.0219	0	59.0977	0	12.7708	0	0	82.11	0	75.4709	182.737	0	28.4602	217.395	277.073	75.3499	9.22002	0	0	368.022	99.1438	21.1448	35.8024	0	0	0	866.869	359.612	0	2.92184	76.6708	35.3798	0	0	0	0	0	0	11.3669	0	0	0	30.2063	109.517	0	387.219
K01190|g__Bacteroides.s__Bacteroides_intestinalis	0	0	0	0	0	0	0	0	0	0	0	0	0	0	0	0	0	0	0	0	614.534	0	0	0	0	0	0	0	0	0	0	43.2097	0	0	0	0	0	0	0	0	0	0	0	0	0	0	0	0	0	0	0	0	0	0	0	158.44	26.5573	138.439	0	0	0	0	0	0	0	0	0	0	0	0	0	0	0	0	0	0	0	0	0	45.3161	0	0	559.165	65.3163	0	0	0	0	0	0	40.8454	0	0	0	0	0	0	0	0	0	0	0	0	0	0	0	129.614	0	0	0	0	0	0	0
K01190|g__Bacteroides.s__Bacteroides_ovatus	178.488	0	0	0	0	0	14.4431	106.7	0	0	0	74.6492	0	0	0	0	0	0	0	0	67.7282	0	0	0	0	0	9.46026	11.8127	0	0	1.35181	23.262	0	10.4296	0	0	0	37.7887	35.81	0	85.2303	0	16.4911	0	5.39898	17.5485	10.1303	2.34787	0	7.75579	15.5175	6.40829	0	0	0	112.401	132.955	347.926	0	0	0	0	0	0	0	0	0	24.6555	6.41008	24.9438	62.3858	64.4886	20.2335	47.2841	38.6761	7.76249	0	7.09699	138.335	0	12.5042	0	158.665	60.7019	0	0	0	208.567	94.1542	231.456	57.0529	0	99.5517	61.7019	0	145.129	164.074	0	0	0	0	3.36911	2.02196	0	0	0	0	0	0	0	0	0	0	0
K01190|g__Bacteroides.s__Bacteroides_thetaiotaomicron	0	0	0	0	0	0	0	0	0	0	0	0	0	0	0	89.2901	0	0	0	356.834	295.79	106.967	94.6345	253.758	165.964	0	0.948467	88.1707	0	0	0	7.05987	0	0	0	0	0	213.738	369.434	0	568.352	0	193.285	35.4381	450.727	0	0	1.6771	0	28.7333	0	4.36749	0	0	0	430.123	14.568	8.74949	0	0	0	0	0	0	0	0	0	0	0	0	0	0	81.3862	0	0	0	0	69.7105	261.07	0	155.024	0	1.68805	0	0	572.799	1089.82	0	0	24.706	207.147	0	382.229	210.292	141.46	0	0	276.268	0	92.3446	0	27.9562	260.245	104.335	353.77	526.638	73.1449	0	0	0	0	0	0	0
K01190|g__Bacteroides.s__Bacteroides_vulgatus	775.886	545.404	2306.76	0	9.49846	0	1515.89	1041.05	26.8716	0	417.658	64.2295	28.0133	458.624	0	1179.69	179.405	0	160.885	78.4379	380	632.362	621.428	1074.09	843.86	0	6.52024	571.683	124.976	7.40181	13.173	647.572	6.8364	0	0	10.0443	10.004	147.867	313.309	0	185.936	29.3996	56.4559	9.16405	13.5145	4.36681	0.436681	3.49345	0.944295	2.17096	27.3436	201.606	79.2528	2259.27	0	2562.59	357.09	2107.83	0	0	0	2110.3	0	0	39.5859	831.597	346.504	559.557	2779.61	142.453	760.347	503.522	608.165	6.087	7.82993	747.021	19.5233	1144.17	283.149	250.617	145.38	1317.04	73.4138	49.4395	45.9767	615.668	713.964	1334.2	807.996	981.59	387.346	644.78	591.717	27.7354	0	0	0	536.815	723.417	260.936	421.582	101.457	87.8715	77.9099	59.7004	78.784	194.211	0	0	0	0	228.657	0	415.42
K01190|g__Bacteroides.s__Bacteroides_xylanisolvens	0	0	0	0	0	0	0	0	0	0	175.914	98.559	0	0	0	350.506	2.02342	0	0	0	0	0	0	0	0	0	6.39454	0	0	0	9.46266	0	0	0	0	0	0	0	0	0	0	0	27.3104	0	28.9984	11.4835	0	2.36566	6.0665	37.4561	0	0	43.181	0	0	0	0	0	0	0	0	0	0	0	20.9274	0	0	0	0	3.04123	5.06213	10.4457	6.07984	0	0	0	0	0	0	0	5.40723	0	0	0	0	0	0	0	0	0	0	0	0	0	40.1029	0	0	1.34727	33.4382	14.8694	0	26.3127	12.7749	13.097	0	0	0	0	0	0	10.1207	14.8545	0	49.8819
K01190|g__Bifidobacterium.s__Bifidobacterium_adolescentis	0	0	0	0	0	0	0	0	0	0	0	0	0	0	0	0	8.50159	9.51731	0	0	0	0	0	0	0	0	0	0	0	0	0	3.42114	197.156	0	0	0	0	0	0	39.3001	5.11953	0	0	0	0	0	0	0	0	0	0	0	0	0	0	0	0	0	0	0	0	0	0	0	3.07613	0	0	0	0	0	0	0	0	0	0	0	0	0	0	0	0	0	0.684229	0	0	0	0	0	0	2.00332	0.684229	0	0	0	0	0	0	0	0	0	0	0	16.0367	0	0	0	0	0	0	0	0	0	0	0
K01190|g__Bifidobacterium.s__Bifidobacterium_angulatum	0	0	0	0	0	0	0	0	0	0	0	0	0	0	0	0	0	0	0	0	0	0	0	0	0	0	0	0	0	0	0	0	0	0	0	0	0	0	0	0	0	0	0	0	0	0	0	0	0	0	0	0	0	0	0	0	0	0	0	0	0	0	0	0	0	0	0	0	0	0	0	0	0	0	0	0	0	0	0	0	0	0	0	0	0	0	0	0	0	0	0	276.754	0	0	0	0	0	0	0	0	0	0	0	0	0	0	0	0	0	0	0	0	0	0
K01190|g__Bifidobacterium.s__Bifidobacterium_animalis	0	0	0	0	0	0	0	0	0	0	0	0	0	0	0	0	0	0	0	0	0	0	0	0	0	0	0	0	0	0	0	0	0	0	0	0	0	0	0	0	0	0	0	0	0	0	0	23.7262	0	0	0	0	0	0	0	0	0	0	8.32986	0	0	0	0	0	0	0	0	0	0	0	0	0	0	0	0	0	0	0	0	0	0	0	0	0	0	0	0	0	57.8431	0	0	0	0	0	0	0	0	0	0	0	0	0	0	0	0	0	0	0	0	0	0	0	0	0
K01190|g__Bifidobacterium.s__Bifidobacterium_bifidum	0	0	0	0	0	0	0	284.155	0	0	0	0	0	272.584	0	0	219.568	893.908	0	0	84.1785	159.757	315.365	388.282	248.345	0	0	6.0071	501.108	2445.8	20.3093	0	0	533.69	0	278.421	625.696	97.9679	0	232.047	262.238	338.168	0	0	0	212.155	0	754.399	3704.99	488.986	0	1476.09	0	0	0	76.0937	0	0	0	0	0	0	0	0	272.215	20.4836	0	0	0	1149.35	97.464	752.655	0	82.4937	387.545	0	894.283	0	83.153	0	0	0	6.88395	0	536.205	103.678	50.3482	185.063	375.124	36.1719	117.818	173.672	0	164.155	128.885	413.611	0	0	0	48.7633	211.233	340.734	120.383	0	0	0	0	0	0	0	25.7886	0	0	0
K01190|g__Bifidobacterium.s__Bifidobacterium_catenulatum	0	0	0	0	0	0	0	0	0	0	0	0	0	0	0	0	0	0	0	0	0	0	0	0	0	0	0	0	0	0	0	0	0	0	0	0	0	0	0	0	0	0	0	0	0	0	0	37.5525	44.4092	36.1643	0	0	0	0	0	0	0	0	0	0	0	0	0	0	0	0	0	0	0	0	0	0	0	0	0	0	0	0	0	0	0	0	0	0	0	0	0	0	0	0	0	0	0	0	0	0	0	0	0	11.9602	0	0	0	0	0	0	0	0	0	0	0	0	0	0
K01190|g__Bifidobacterium.s__Bifidobacterium_longum	0	37.8984	19.1114	0	0	520.668	0	77.5071	0	0	78.6603	0	7.84201	4770.39	0	0	1670.49	2306.24	668.061	0	205.191	122.257	391.126	179.375	292.382	466.006	0	0	23.2434	220.247	3429.11	10.9082	61.7383	1449.62	3110.18	280.992	1390.39	0	0	363.395	136.375	491.54	108.239	6.15736	103.28	53.2801	1240.88	464.346	1184.16	250.454	168.037	5.81559	348.187	0	18.4049	80.22	103.863	19.5002	1599.01	481.977	64.9739	102.844	0	1289.82	655.496	25.2765	213.399	44.6836	0	84.74	0	51.9557	231.892	13.6811	88.3564	352.133	644.622	52.615	72.0932	1572.05	0	44.763	8.19407	23.2184	981.665	147.82	77.6972	547.439	1052.3	87.7784	100.44	165.717	49.347	0	1533.35	461.516	1773.5	467.125	0	125.09	271.415	557.247	18.7854	53.5436	278.021	0	426.818	0	0	0	0	2293.87	1601.54	22.2082
K01190|g__Bifidobacterium.s__Bifidobacterium_pseudocatenulatum	0	0	0	0	0	0	0	0	0	0	0	0	0	0	0	0	148.503	335.988	345.491	0	0	111.896	0	0	17.4188	0	0	0	0	0	0	21.8778	758.009	0	0	0	0	0	0	135.037	26.669	0	0	0	0	0	0	334.531	34.5058	324.286	0	585.504	0	0	0	0	0	0	0	0	0	0	0	0	660.183	0	0	0	0	0	0	0	0	0	0	0	0	0	0	21.2002	0	0	6.84006	213.462	0	0	0	0	0	316.967	249.941	0	0	0	0	0	0	0	0	53.002	0	0	24.5937	0	642.375	0	0	0	0	0	0	0	0	0
K01190|g__Blautia.s__Blautia_coccoides	0	0	0	0	0	0	0	0	0	0	0	0	0	0	0	0	0	0	0	0	8.83437	0	0	0	0	0	10.9257	0	0	0	0	0	0	0	0	0	0	0	13.2739	0	0	0	0	0	0	0	6.82864	0	0	0	0	0	0	0	0	0	0	0	56.4318	0	0	0	0	6.45328	0	0	0	0	0	0	0	0	0	0	0	0	0	0	0	0	0	0	0	0	0	0	0	0	2.72294	0	0	0	0	0	0	0	2.0493	15.2938	0	0	0	0	0	0	0	0	1.01264	45.4001	0	0	0	0	0	0
K01190|g__Blautia.s__Blautia_producta	395.34	0	0	0	0	0	0	0	0	0	53.429	591.797	0	0	0	0	0	0	0	0	5.72928	0	0	0	0	0	52.6763	0	0	0	0	0	0	0	0	0	22.3069	0	5.44553	0	0	0	0	0	0	0	9.62254	0	0	0	0	0	0	0	0	0	0	0	366.121	0	0	0	0	2.71833	0	0	0	0	0	0	0	0	0	0	0	0	0	0	6.11433	64.5494	18.2322	0	0	0	0	0	0	0	8.84921	0	0	0	0	0	133	103.374	102.454	5.44449	0	0	0	0	0	0	6.89812	21.714	7.11296	30.7701	0	0	0	0	0	0
K01190|g__Blautia.s__Blautia_sp_N6H1_15	0	0	0	0	0	0	0	0	0	0	0	0	0	0	0	0	0	0	0	0	0	0	0	0	0	0	779.618	0	0	0	0	0	0	0	0	0	0	0	48.0854	0	0	0	0	0	0	0	0	0	0	0	14.546	0	0	0	0	0	0	0	0	0	0	0	0	0	0	0	0	0	0	0	0	0	0	0	0	0	0	0	0	0	0	0	0	0	0	0	0	0	0	0	0	0	0	0	0	0	0	0	0	0	0	0	0	0	0	0	0	0	0	0	0	0	0	0
K01190|g__Clostridium.s__Clostridium_perfringens	0	0	0	0	0	0	0	0	0	0	0	0	0	0	59.3824	0	0	0	0	0	0	0	0	0	0	0	0	0	0	0	0	0	0	0	0	0	0	0	0	0	0	0	0	0	0	0	0	0	0	0	0	0	0	0	0	0	0	0	0	0	0	0	0	0	0	0	0	0	0	0	0	0	0	0	0	0	0	0	0	0	0	0	0	0	0	0	0	0	0	0	0	0	0	0	0	0	0	0	0	0	0	0	0	0	0	0	0	0	0	0	0	0	0	0
K01190|g__Coprococcus.s__Coprococcus_catus	0	0	0	0	0	0	0	0	0	0	0	0	0	0	0	0	0	0	38.7756	29.9187	13.3942	0	67.7602	20.3455	38.9125	5.55942	0	0	9.69834	0	0	0	0	0	0	0	0	0	0	0	0	17.9355	29.5341	34.7367	35.1988	11.1201	0	0	0	0	0	18.4845	0	0	0	0	24.9999	24.0449	41.2185	17.1421	26.2536	9.73123	0	0	0	0	0	0	0	0	0	11.0588	0	36.1006	28.1728	0	0	0	0	0	0	0	0	0	0	24.9767	14.3497	0	0	0	0	0	29.4613	0	0	18.4371	0	0	0	13.8387	30.3642	0	0	0	0	21.2225	0	0	0	0	0	0	0	0
K01190|g__Coprococcus.s__Coprococcus_eutactus	0	0	0	0	0	0	0	0	0	0	0	0	0	0	0	0	0	0	0	0	0	0	0	0	0	0	0	0	0	0	0	0	0	0	0	0	0	0	0	0	0	0	67.5442	4.11805	0	0	0	0	0	0	0	0	0	0	0	0	0	0	0	0	0	0	0	0	0	0	0	0	0	0	0	0	0	0	0	0	0	0	0	0	0	0	0	0	0	0	0	0	0	0	0	0	0	0	0	0	0	0	0	0	0	0	0	0	0	0	0	0	0	0	0	0	0	0
K01190|g__Cronobacter.s__Cronobacter_sakazakii	0	0	0	0	0	0	0	0	0	0	0	0	0	0	0	0	0	0	0	0	0	0	0	0	0	0	0	0	0	0	0	0	0	0	0	0	0	0	5.69851	0	0	0	0	0	0	0	0	0	0	0	0	0	0	0	0	0	0	0	0	0	0	0	0	0	0	0	0	0	0	0	0	0	0	0	0	0	0	0	0	0	0	0	0	0	0	0	0	0	0	0	0	0	0	0	0	0	0	0	0	0	0	0	0	0	0	0	0	0	0	0	0	0	0	0
K01190|g__Enterobacter.s__Enterobacter_cloacae	0	0	0	0	0	0	0	0	0	0	0	0	0	0	0	0	0	0	0	0	0	0	0	0	0	0	0	0	0	0	0	0	0	0	0	0	0	0	0	0	0	0	0	0	0	0	0	0	0	0	0	0	0	0	0	0	0	0	0	90.1583	0	0	0	0	0	0	0	0	0	0	0	0	0	0	0	0	0	0	0	0	0	0	0	0	0	0	0	0	0	0	0	0	0	0	10.5171	0	0	0	0	0	0	0	0	0	0	0	0	0	0	7.45266	0	0	0	0
K01190|g__Escherichia.s__Escherichia_coli	0	0	0	0	0	0	0	0	0	0	0	0	0	0	0	0	0	0	0	0	0	0	0	0	0	0	0	0	0	0	0	0	0	0	0	0	0	0	4.03571	9.06548	0	0	0	0	0	0	0	0	0	0	0	0	0	0	0	0	0	0	0	1.01386	0	0	0	0	0	0	0	0	0	0	0	0	2.69568	1.01351	0	0	0	3.37748	0	0	0	0	0	4.70251	0	0	0	0	0	0	0	0	0	0	0	0	0	0	0	0	0	0	0	0	0	0	0	0	0	122.327	0	0	0	0
K01190|g__Eubacterium.s__Eubacterium_eligens	0	0	0	0	0	0	0	0	0	0	0	0	0	0	0	0	0	0	0	0	0	0	0	0	0	0	0	0	0	0	0	0	0	0	0	0	0	0	0	0	0	0	14.3884	1.71585	0	0	0	0	0	0	0	0	0	0	0	0	0	0	0	0	0	0	0	0	0	0	0	0	0	0	0	0	0	0	0	0	0	0	0	0	0	0	0	0	0	0	0	0	0	0	0	0	0	0	0	0	0	0	0	0	0	0	0	0	0	0	0	0	0	0	0	0	0	0
K01190|g__Faecalibacterium.s__Faecalibacterium_prausnitzii	0	0	0	0	10.1825	0	268.904	0	0	0	0	0	0	0	0	0	11.0448	18.8812	131.482	125.085	0	61.9172	0	41.4458	18.0374	0	0	0	194.707	210.697	272.034	0	0	175.783	191.287	0	274.362	289.849	0	0	0	179.491	237.194	0	0	0	0	0	95.322	0	0	34.5518	135.49	0	0	0	1098.65	215.286	0	0	0	0	0	0	0	765.604	0	0	84.0576	95.129	175.546	412.607	417.836	0	14.5309	73.14	0	0	0	0	0	262.996	23.4203	0	102.866	72.2549	182.328	0	0	0	0	155.193	0	0	0	0	0	5.25813	19.5258	258.533	113.159	0	0	0	115.56	225.932	0	0	0	0	7.53528	0	0	235.024
K01190|g__Klebsiella.s__Klebsiella_aerogenes	0	0	0	0	0	0	0	0	0	0	0	0	0	0	0	0	0	0	0	0	0	0	0	0	0	0	0	0	0	0	0	0	0	0	0	0	0	0	0.674536	0	0	0	0	0	0	0	0	0	0	0	0	0	0	0	0	0	0	0	0	116.853	0	0	0	0	0	0	0	0	0	0	0	0	0	0	0	0	0	0	0	0	0	0	0	1.31024	0	0	0	0	0	0	0	0	0	0	0	0	0	0	0	0	0	0	0	0	0	0	0	0	0	0	0	0	0	0
K01190|g__Klebsiella.s__Klebsiella_oxytoca	0	0	0	0	0	0	0	0	0	0	0	0	0	0	0	0	0	0	0	0	46.6686	40.3226	71.1623	0	93.3718	0	0	98.1186	0	0	0	0	0	0	0	0	0	46.5116	140.727	6.38592	266.083	0	54.0541	7.57576	35.7143	0	0	0	0	0	0	8.06452	0	0	0	84.1002	0	0	0	2.70362	0	0	0	0	0	0	0	0	0	0	0	0	51.7663	0	0	0	0	42.3485	120.332	0	186.686	0	0	9.79376	0	185.678	537.149	0	0	0	11.236	0	0	99.6448	0	0	0	0	0	0	0	39.0084	225.963	53.7369	138.654	0	16.1734	0	0	101.791	0	0	0	0
K01190|g__Klebsiella.s__Klebsiella_pneumoniae	0	0	0	0	0	0	0	0	0	0	0	0	0	0	0	0	0	0	0	0	0	0	0	0	0	0	0	0	0	0	0	0	0	0	0	0	0	0	2.36566	1.35056	0	0	0	0	0	0	0	0	0	0	0	0	0	0	0	0	0	0	0	0.675904	0	0	0	0	0	0	0	0	0	0	0	0	2.68636	0	0	0	0	1.68976	0	0	0	0	0	33.282	0	0	0	0	0	0	0	0	0	0	0	0	0	0	0	0	0	0	0	0	0	0	0	0	0	296.495	0	0	0	0
K01190|g__Klebsiella.s__Klebsiella_variicola	0	0	0	0	0	0	0	0	0	0	0	0	0	0	0	0	0	0	0	0	0	0	0	0	0	0	0	0	0	0	0	0	0	0	0	0	0	0	0.337952	0	0	0	0	0	0	0	0	0	0	0	0	0	0	0	0	0	0	0	0	8.10094	0	0	0	0	0	0	0	0	0	0	0	0	0.675904	28.7018	0	0	0	18.249	0	0	0	0	0	289.141	0	0	0	0	0	0	0	0	0	0	0	0	0	0	0	0	0	0	0	0	0	0	0	0	0	13.0478	0	0	0	0
K01190|g__Lachnospiraceae_unclassified.s__Eubacterium_rectale	0	0	0	0	0	0	0	31.1944	0	3.99315	0	0	0	0	0	0	147.218	283.596	0	0	14.8245	0	0	1.24224	15.2584	0	0	197.007	0	0	27.3287	0	0	10.2681	0	0	0	147.631	0	0	0	10.2034	11.5418	15.9302	0	6.21118	0	0	0	0	10.8347	0	0	0	0	0	0	1.24224	0	0	0	0	0	0	0	1.71135	0	0	0	0	15.3867	32.2498	0	1.1409	46.7857	0	0	0	0	0	0	2.85225	0	0	0	28.4779	18.845	0	0	34.4343	0	8.56453	0	161.561	89.6502	48.3938	0	0	0	12.0808	69.6774	0	323.945	186.525	218.992	24.52	23.3542	0	0	0	0	0	0	0
K01190|g__Lactobacillus.s__Lactobacillus_acidophilus	0	0	0	0	0	0	0	11.1762	0	0	0	0	0	0	0	0	0	0	0	0	0	0	0	0	0	0	0	0	0	0	0	0	0	0	4070.63	13.4345	0	0	0	0	0	0	0	0	0	0	0	0	0	0	0	0	0	0	0	0	0	0	7.4813	0	0	0	0	0	0	0	0	0	0	0	0	0	0	0	0	0	0	0	0	0	0	0	0	0	0	0	0	0	0	0	0	0	0	0	0	0	0	0	0	0	0	0	0	0	0	0	0	0	0	2317.54	0	0	0	0
K01190|g__Lactobacillus.s__Lactobacillus_delbrueckii	0	0	0	0	0	0	0	0	0	0	0	0	0	16.329	0	0	0	0	0	0	0	0	0	0	0	0	0	0	0	0	0	0	0	0	0	0	0	0	0	0	0	0	0	0	0	0	0	0	0	0	0	0	0	0	0	0	0	0	0	0	0	0	0	0	0	0	0	0	0	0	0	0	0	0	0	0	0	0	0	0	0	0	0	0	0	0	0	0	0	0	0	0	0	0	0	0	0	0	0	0	0	0	0	0	0	0	0	0	0	0	0	0	0	0
K01190|g__Lactobacillus.s__Lactobacillus_mucosae	0	0	0	0	0	0	792.94	0	0	0	0	0	0	0	0	0	0	0	0	0	0	0	0	0	0	0	0	0	0	0	0	0	0	0	0	0	0	0	0	0	0	0	0	0	0	0	0	0	0	0	0	0	0	0	0	0	0	0	0	0	0	0	0	0	0	0	0	0	2727.65	0	0	0	0	0	0	102.652	0	0	0	0	0	0	0	0	0	0	0	0	0	0	0	0	0	0	0	0	0	0	0	0	0	0	0	0	0	0	0	0	0	0	0	0	0	0
K01190|g__Lactococcus.s__Lactococcus_lactis	0	0	0	0	0	0	0	0	0	0	0	0	0	0	0	0	0	0	0	0	0	0	0	0	0	0	0	0	0	0	0	0	24.8896	0	0	0	0	0	0	0	0	0	0	0	0	0	0	0	0	0	0	0	0	0	0	0	0	0	0	0	0	0	0	0	0	0	0	0	0	0	0	0	0	0	0	0	0	0	0	0	0	0	0	0	0	0	0	0	0	0	0	0	0	0	0	0	0	0	0	0	0	0	0	0	0	0	0	0	0	0	0	0	0	0
K01190|g__Odoribacter.s__Odoribacter_splanchnicus	0	0	0	0	0	0	0	0	0	0	0	0	0	0	0	0	0	0	0	0	44.3798	0	0	0	0	0	0	0	0	0	0	24.3278	0	0	0	0	0	0	0	0	0	0	0	0	0	0	0	0	0	0	0	0	0	0	0	0	6.79279	81.8578	0	0	0	0	0	0	0	0	0	0	0	0	0	0	70.4535	0	0	0	0	0	0	0	0	0	336.124	210.916	0	0	0	0	0	0	23.7443	0	0	0	0	0	0	0	0	0	0	17.367	80.2438	51.4409	0	0	0	0	0	0	0	0	0	0
K01190|g__Prevotella.s__Prevotella_denticola	0	0	0	0	0	0	0	0	0	0	0	0	0	0	0	0	0	0	0	0	0	0	0	0	0	0	0	0	0	0	0	0	0	0	0	0	0	0	0	0	0	0	0	0	0	0	0	0	0	0	0	0	234.265	0	0	0	0	0	0	0	0	0	0	0	0	0	0	0	0	0	0	0	0	0	0	0	0	0	0	0	0	0	0	0	0	0	0	0	0	0	0	0	0	0	0	0	0	0	0	0	0	0	0	0	0	0	0	0	0	0	0	0	0	0
K01190|g__Prevotella.s__Prevotella_melaninogenica	0	0	0	0	0	0	0	0	0	0	0	0	0	0	0	0	0	0	0	0	0	33.208	0	0	0	0	0	0	0	0	0	0	0	0	0	0	0	0	0	0	0	0	0	0	0	0	0	0	0	0	0	0	42.345	0	0	0	0	0	0	0	0	0	0	0	0	0	0	0	0	0	0	0	0	0	0	0	0	0	0	0	0	0	0	0	0	0	0	0	0	0	0	0	0	7.1975	0	0	0	0	0	0	0	0	0	0	0	0	0	0	0	0	0	0	0	0
K01190|g__Roseburia.s__Roseburia_intestinalis	0	0	0	0	0	0	0	53.6586	0	175.495	0	0	0	132.055	0	0	0	0	0	0	0	426.495	22.2183	15.6212	33.5036	0	0	255.284	25.9618	0	150.114	0	0	0	146.797	0	0	0	0	0	0	8.9621	29.6631	53.9035	15.5045	12.6323	0	0	0	27.5146	0	0	0	1504.03	376.31	7.09699	247.171	81.7999	0	0	30.9068	14.3506	0	0	0	56.6164	0	0	0	0	0	0	0	30.1767	42.2085	0	0	0	80.4442	0	0	136.398	0	0	0	70.4695	160.238	16.0025	17.9024	98.874	0	13.0233	468.351	0	211.795	120.462	0	0	0	140.951	75.0221	0	0	0	0	0	0	0	0	0	0	0	0	0
K01190|g__Ruminococcaceae_unclassified.s__Eubacterium_siraeum	0	0	0	0	0	0	0	0	0	0	0	0	0	0	0	0	0	0	0	0	0	0	0	0	0	0	0	0	0	0	0	0	0	0	0	0	0	0	0	0	0	0	23.8186	0	25.8933	37.1282	0	0	0	0	0	0	0	0	0	0	0	0	0	0	0	0	0	0	0	0	0	0	0	0	0	0	0	0	0	0	0	0	0	0	0	0	0	0	0	0	0	0	0	0	0	0	0	0	0	0	0	0	0	0	0	0	0	0	0	0	0	0	0	0	0	0	0	0
K01190|g__Ruminococcus.s__Ruminococcus_bicirculans	0	0	0	0	0	0	0	0	0	0	0	0	0	0	0	0	0	0	0	11.5431	9.39464	0	0	0	0	0	0	0	0	0	0	0	0	0	0	0	1.75377	124.558	0	0	0	18.9029	18.9107	0	0	19.9806	0	0	0	0	0	0	0	0	0	0	0	0	0	0	0	0	0	0	0	0	0	0	0	0	15.7486	0	0	0	0	0	0	0	0	0	0	0	0	0	0	0	0	0	4.55406	24.5402	0	0	0	0	0	0	0	0	0	0	7.30376	0	0	0	31.7427	9.45172	0	0	0	0	0	0	0	0
K01190|g__Ruminococcus.s__Ruminococcus_callidus	0	0	0	0	0	0	0	0	0	0	0	0	0	0	0	0	0	0	0	0	0	0	0	0	0	0	0	0	0	0	0	0	0	0	0	0	20.6605	0	0	0	0	49.3473	52.8027	0	0	39.9099	0	0	0	0	0	0	0	0	0	0	0	0	0	0	0	0	0	0	0	0	0	0	0	0	0	0	0	0	0	0	0	0	0	0	0	0	0	0	0	0	0	0	0	0	0	0	0	0	0	0	0	0	0	0	0	0	0	0	0	0	0	0	0	0	0	0	0	0
K01190|unclassified	0	302.721	0	0	0	271.825	0	0	0	0	0	0	0	64.7305	13.6837	0	121.959	145.41	0	164.341	64.5181	0	111.132	11.7321	30.1899	153.007	8.55727	7.66284	0	7.69231	209.118	53.6365	0	120.97	207.002	17.9094	132.568	360.457	25.7981	203.971	44.9565	2.55428	2.535	40.1417	6.62269	25.7264	117.911	50.3299	106.306	6.02693	40.6979	61.6088	3.20093	0	0	181.481	156.388	62.0834	109.657	20.452	87.8699	38.2077	5.40485	34.3619	56.4779	5.01339	22.3917	12.2431	0	39.7982	1220.98	483.593	22.1843	19.1075	17.0214	50.7517	3.12145	108.609	10.0577	142.416	932.189	9.57854	324.057	177.545	88.5403	0	560.079	52.9586	135.63	7.68494	100.281	59.7003	20.3668	0	118.905	20.6925	131.689	61.1613	23.0843	27.3478	24.1822	210.081	433.08	262.627	56.8427	89.0835	10.3775	140.171	0	0	0	161.512	105.323	323.078
K02046	118.646	204.608	29.1971	0	7.23589	195.369	0	713.806	3.63142	326.64	0	0	15.5547	0	340.262	0	270.713	198.765	367.569	823.184	128.037	202.544	263.804	103.012	566.737	72.5395	0	205.033	207.239	136.239	328.57	37.5838	139.165	300.202	170.549	15.7991	1140.36	67.122	20.3533	122.998	309.118	384.249	525.81	1250.81	457.674	78.8517	67.0623	2030.41	0	404.93	14.8903	438.085	231.247	2.24851	33.1685	135.678	106.449	76.1244	0	1142.9	596.078	475.64	0	222.587	93.9961	166.606	232.95	243.618	0	187.534	188.913	512.183	325.475	350.126	515.929	10.1302	111.845	566.893	1444.7	0	670.087	266.736	17.1978	217.578	621.695	320.126	146.115	394.542	1552.84	227.572	125.215	318.08	513.955	905.772	7.2929	1106.92	2.34061	73.8061	0	417.159	668.322	272.61	130.114	124.743	902.242	1218.52	11.5712	6311.94	0	869.313	2.92175	0	0	0
K02046|g__Aeromonas.s__Aeromonas_salmonicida	0	0	0	0	0	0	0	0	0	0	0	0	0	0	0	0	0	0	0	0	0	0	0	0	0	0	0	0	0	0	0	0	0	0	0	0	0	0	0	0	0	0	0	0	0	0	0	0	0	0	0	0	0	0	0	0	0	0	0	0	0	0	0	58.2636	0	0	0	0	0	0	0	0	0	0	0	0	0	0	0	0	0	0	0	0	0	0	0	0	0	0	0	0	0	0	0	0	0	0	0	0	0	0	0	0	0	0	0	0	0	0	0	0	0	0
K02046|g__Aeromonas.s__Aeromonas_sp_HMWF014	0	0	0	0	0	0	0	0	0	0	0	0	0	0	0	0	0	0	0	0	0	0	0	0	0	0	0	0	0	0	0	0	0	0	0	0	0	0	0	0	0	0	0	0	0	0	0	0	0	0	0	0	0	0	0	0	0	0	0	0	0	0	0	1.39276	0	0	0	0	0	0	0	0	0	0	0	0	0	0	0	0	0	0	0	0	0	0	0	0	0	0	0	0	0	0	0	0	0	0	0	0	0	0	0	0	0	0	0	0	0	0	0	0	0	0
K02046|g__Blautia.s__Blautia_obeum	0	192.933	0	0	7.23589	0	0	670.775	0	288.795	0	0	15.5547	0	0	0	270.713	194.922	315.778	765.734	113.438	165.072	243.858	103.012	555.459	72.5395	0	188.407	207.239	136.239	328.57	31.7444	139.165	272.663	56.3965	13.0246	1093.49	25.9877	0	64.7793	114.576	307.655	230.733	1230.37	442.573	75.8772	18.8133	2030.41	0	404.93	0	419.364	109.848	0	22.958	121.66	95.3902	41.5895	0	737.049	495.931	381.06	0	0	75.1483	116.818	218.559	217.572	0	178.679	183.365	512.183	283.288	313.806	515.929	10.1302	70.2972	522.017	1345.92	0	670.087	131.198	17.1978	0	597.376	197.453	123.271	384.323	1544.09	72.8971	125.215	294.731	467.378	803.66	0	1106.92	0	73.8061	0	417.159	664.002	231.829	126.175	122.509	740.813	1124.73	11.5712	6275.33	0	0	0	0	0	0
K02046|g__Citrobacter.s__Citrobacter_braakii	0	0	0	0	0	0	0	0	0	0	0	0	0	0	0	0	0	0	0	0	0	0	0	0	0	0	0	0	0	0	0	0	0	0	0	0	0	0	0	0	0	0	0	0	0	0	0	0	0	0	0	0	0	0	0	0	0	0	0	0	0	0	0	0	0	0	0	0	0	0	0	0	0	0	0	0	0	10.0352	0	0	0	0	0	0	0	0	0	0	0	0	0	0	0	0	0	0	0	0	0	0	0	0	0	0	0	0	0	0	0	0	0	0	0	0
K02046|g__Citrobacter.s__Citrobacter_freundii	0	5.83942	0	0	0	0	0	0	0	0	0	0	0	0	0	0	0	0	0	0	0	0	0	0	0	0	0	0	0	0	0	0	0	0	0	0	0	0	0	0	0	0	0	0	0	0	0	0	0	0	0	0	0	0	0	0	0	0	0	0	0	0	0	0	0	0	0	0	0	0	0	0	20.438	0	0	0	0	1.45985	0	0	0	0	0	0	0	0	0	0	0	0	0	0	0	0	0	0	0	0	0	0	0	0	0	0	0	0	0	1.4556	0	0	0	0	0	0
K02046|g__Citrobacter.s__Citrobacter_portucalensis	0	0	0	0	0	0	0	0	0	0	0	0	0	0	0	0	0	0	0	0	0	0	0	0	0	0	0	0	0	0	0	0	0	0	0	0	0	0	0	0	0	0	0	0	0	0	0	0	0	0	0	0	0	0	0	0	0	0	0	0	0	0	0	0	0	0	0	0	0	0	0	0	1.44928	0	0	0	0	2.91971	0	0	0	0	0	0	0	0	0	0	0	0	0	0	0	0	0	0	0	0	0	0	0	0	0	0	0	0	0	35.1572	0	0	0	0	0	0
K02046|g__Citrobacter.s__Citrobacter_werkmanii	0	0	0	0	0	0	0	0	0	0	0	0	0	0	0	0	0	0	0	0	0	0	0	0	0	0	0	0	0	0	0	0	0	0	0	0	0	0	0	0	0	0	0	0	0	0	0	0	0	0	0	0	0	0	0	0	0	0	0	0	0	0	0	0	0	0	0	0	0	0	0	0	0	0	0	0	0	0	0	0	0	0	0	0	0	0	0	0	0	0	0	0	0	0	0	0	0	0	0	0	0	0	0	0	1.45985	0	0	0	0	0	0	0	0	0
K02046|g__Citrobacter.s__Citrobacter_youngae	0	0	0	0	0	0	0	0	0	0	0	0	0	0	0	0	0	0	0	0	0	0	0	0	0	0	0	0	0	0	0	0	0	0	0	0	0	0	0	0	0	0	0	0	0	0	0	0	0	0	0	0	0	0	0	0	0	0	0	0	0	0	0	0	0	0	0	0	0	0	0	0	0	0	0	0	0	1.45985	0	0	0	0	0	0	0	0	0	0	0	0	0	0	0	0	0	0	0	0	0	0	0	0	0	0	0	0	0	0	0	0	0	0	0	0
K02046|g__Coprococcus.s__Coprococcus_eutactus	0	0	0	0	0	0	0	0	0	0	0	0	0	0	0	0	0	0	0	0	0	0	0	0	0	0	0	0	0	0	0	0	0	0	0	0	0	0	0	0	0	0	181.595	0	15.1009	0	0	0	0	0	0	0	0	0	0	0	0	0	0	0	0	0	0	0	0	0	0	0	0	0	0	0	0	0	0	0	0	0	0	0	0	0	0	0	0	0	0	0	0	0	0	0	0	0	0	0	0	0	0	0	0	0	0	0	0	0	0	0	0	0	0	0	0	0
K02046|g__Cronobacter.s__Cronobacter_sakazakii	0	0	0	0	0	0	0	0	0	0	0	0	0	0	0	0	0	0	0	0	0	0	0	0	0	0	0	0	0	0	0	0	0	0	0	0	0	0	2.93255	0	0	0	0	0	0	0	0	0	0	0	0	0	0	0	0	0	0	0	0	0	0	0	0	0	0	0	0	0	0	0	0	0	0	0	0	0	0	0	0	0	0	0	0	0	0	0	0	0	0	0	0	0	0	0	0	0	0	0	0	0	0	0	0	0	0	0	0	0	0	0	0	0	0	0
K02046|g__Enterobacter.s__Enterobacter_bugandensis	0	0	0	0	0	0	0	0	0	0	0	0	0	0	0	0	0	0	0	0	0	0	0	0	0	0	0	0	0	0	0	0	0	0	0	0	0	0	0	0	0	0	0	0	0	0	0	0	0	0	0	0	0	0	0	0	0	0	0	0	0	0	0	0	0	0	0	0	0	0	0	0	0	0	0	0	0	0	0	0	0	0	0	0	0	0	0	0	0	0	0	0	0	0	1.45985	0	0	0	0	0	0	0	0	0	0	0	0	0	0	0	0	0	0	0
K02046|g__Enterobacter.s__Enterobacter_cloacae	0	0	0	0	0	0	0	0	0	0	0	0	0	0	0	0	0	0	0	0	0	0	0	0	0	0	0	0	0	0	0	0	0	0	0	0	0	0	0	0	0	0	0	0	0	0	0	0	0	0	0	0	0	0	0	0	7.29927	0	0	34.8869	0	0	0	0	0	0	0	0	0	0	0	0	0	0	0	0	0	0	0	0	0	0	0	0	0	0	0	0	0	0	0	0	0	0	0	0	0	0	0	0	0	0	0	0	0	0	0	0	0	1.4556	0	0	0	0
K02046|g__Escherichia.s__Escherichia_coli	48.9263	0	11.6788	0	0	64.6202	0	16.0414	0	17.4152	0	0	0	0	100.339	0	0	0	8.68842	0	2.91971	15.8223	9.73576	0	0	0	0	0	0	0	0	1.45985	0	20.3267	67.1448	0	33.8739	0	4.37956	8.75912	67.6249	5.83094	85.1417	20.438	0	0	5.83942	0	0	0	0	2.91971	17.5182	0	4.37956	2.91971	0	0	0	28.9021	11.6704	65.4955	0	59.9574	2.91971	8.75912	1.42653	21.6663	0	0	0	0	1.45985	0	0	0	5.78603	7.10364	0	0	0	24.8069	0	0	0	0	17.1309	4.37956	4.3732	85.5123	0	8.75065	0	2.91971	0	0	0	0	0	0	0	36.4015	0	0	158.509	0	0	0	0	0	0	0	0	0
K02046|g__Escherichia.s__Escherichia_fergusonii	69.7197	5.83517	16.0584	0	0	123.45	0	4.37956	0	20.4295	0	0	0	0	239.922	0	0	0	7.29927	0	1.45985	20.1893	10.2105	0	0	0	0	0	0	0	0	4.37956	0	7.21304	24.6692	0	12.9988	0	4.37956	0	24.6139	21.4408	20.019	0	0	0	13.1387	0	0	0	0	2.91971	1.45985	0	4.37109	5.48913	1.44509	0	0	1.26422	8.70971	29.0838	0	102.973	15.9281	23.0626	12.9642	4.37956	0	0	0	0	1.45985	0	0	0	4.3732	0	0	0	0	98.2479	0	0	0	0	1.45985	5.83942	4.37956	45.247	0	8.75912	0	1.45985	0	0	0	0	0	0	1.4556	4.37956	0	0	1.45985	0	0	0	0	0	0	0	0	0
K02046|g__Eubacterium.s__Eubacterium_eligens	0	0	0	0	0	0	0	0	0	0	0	0	0	0	0	0	0	0	0	0	0	0	0	0	8.05726	0	0	16.6263	0	0	0	0	0	0	0	0	0	41.1343	0	0	0	44.943	8.32178	0	0	0	0	0	0	0	14.8903	0	23.4455	0	0	0	0	34.5348	0	0	6.93481	0	0	0	0	17.9666	0	0	0	0	5.54785	0	0	0	0	0	0	0	98.7895	0	0	12.4827	0	0	22.1914	122.674	0	0	0	0	0	0	11.0957	0	0	0	0	0	0	0	0	0	0	0	0	0	0	0	0	0	0	0	0	0
K02046|g__Klebsiella.s__Klebsiella_aerogenes	0	0	0	0	0	0	0	0	0	0	0	0	0	0	0	0	0	0	0	0	0	0	0	0	0	0	0	0	0	0	0	0	0	0	0	0	0	0	0	0	0	0	0	0	0	0	0	0	0	0	0	0	0	0	0	0	0	0	0	285.677	0	0	0	0	0	0	0	0	0	0	0	0	0	0	0	0	0	1.45985	0	0	0	0	0	0	0	0	0	0	0	0	0	0	0	0	0	0	0	0	0	0	0	0	0	0	0	0	0	0	0	0	0	0	0	0
K02046|g__Klebsiella.s__Klebsiella_michiganensis	0	0	0	0	0	0	0	0	0	0	0	0	0	0	0	0	0	0	0	0	10.219	0	0	0	0	0	0	0	0	0	0	0	0	0	0	0	0	0	0	0	0	0	0	0	0	0	0	0	0	0	0	0	0	0	0	0	0	0	0	0	0	0	0	0	0	0	0	0	0	0	0	0	0	0	0	0	0	0	0	0	0	0	0	0	0	0	0	0	0	0	0	0	0	0	0	0	0	0	0	0	0	0	0	0	0	0	0	0	0	0	0	0	0	0
K02046|g__Klebsiella.s__Klebsiella_oxytoca	0	0	1.45985	0	0	0	0	0	0	0	0	0	0	0	0	0	0	0	0	0	0	1.45985	0	0	0	0	0	0	0	0	0	0	0	0	2.91971	0	0	0	0	0	4.37956	0	0	0	0	0	1.45985	0	0	0	0	12.8821	0	0	1.45985	1.45985	0	0	0	2.91971	0	0	0	0	0	0	0	0	0	0	0	0	0	0	0	0	0	0	0	0	0	0	0	0	0	0	0	0	0	0	0	0	0	94.8168	0	0	0	0	0	0	0	0	0	0	0	0	0	0	0	0	0	0	0	0
K02046|g__Klebsiella.s__Klebsiella_pneumoniae	0	0	0	0	0	7.29927	0	0	0	0	0	0	0	0	0	0	0	0	0	0	0	0	0	0	0	0	0	0	0	0	0	0	0	0	0	0	0	0	8.66167	14.2718	0	4.37956	0	0	0	0	0	0	0	0	0	0	1.30548	0	0	0	0	0	0	17.5182	0	0	0	0	0	0	0	0	0	0	0	0	11.5408	1.45985	0	0	7.29927	8.75912	0	0	0	0	0	11.5505	0	0	0	0	0	0	0	0	0	0	0	0	0	0	0	0	1.45985	0	0	0	0	0	0	0	0	818.016	0	0	0	0
K02046|g__Klebsiella.s__Klebsiella_variicola	0	0	0	0	0	0	0	0	0	0	0	0	0	0	0	0	0	0	0	0	0	0	0	0	0	0	0	0	0	0	0	0	0	0	0	0	0	0	0	0	0	0	0	0	0	0	0	0	0	0	0	0	0	0	0	0	0	0	0	13.1387	0	0	0	0	0	0	0	0	0	0	0	0	0	17.342	0	0	0	11.6788	0	0	0	0	0	194.947	0	0	0	0	0	0	0	0	0	0	0	0	0	0	0	0	1.40449	0	0	0	0	0	0	0	0	49.8407	0	0	0	0
K02046|g__Lelliottia.s__Lelliottia_nimipressuralis	0	0	0	0	0	0	0	0	0	0	0	0	0	0	0	0	0	0	0	0	0	0	0	0	0	0	0	0	0	0	0	0	0	0	0	0	0	0	0	0	0	0	0	0	0	0	0	0	0	0	0	0	0	0	0	0	0	0	0	0	0	0	0	0	0	0	0	0	0	0	0	0	5.83942	17.5182	0	0	0	0	0	0	0	0	0	8.36786	0	0	0	0	0	0	0	5.83942	0	0	0	0	0	0	0	0	0	0	0	0	0	0	0	0	0	0	0	0	0	0
K02046|g__Pantoea.s__Pantoea_sesami	0	0	0	0	0	0	0	0	0	0	0	0	0	0	0	0	0	0	0	0	0	0	0	0	0	0	0	0	0	0	0	0	0	0	0	0	0	0	0	0	0	0	0	0	0	0	0	0	0	0	0	0	0	0	0	0	0	0	0	0	0	0	0	0	0	0	0	0	0	0	0	0	0	0	0	0	0	0	0	0	0	0	0	0	0	0	0	0	0	0	0	0	0	0	4.37956	0	0	0	0	0	0	0	0	0	0	0	0	0	0	0	0	0	0	0
K02046|g__Yokenella.s__Yokenella_regensburgei	0	0	0	0	0	0	0	0	0	0	0	0	0	0	0	0	0	0	0	0	0	0	0	0	0	0	0	0	0	0	0	0	0	0	0	0	0	0	0	0	0	0	0	0	0	0	0	0	0	0	0	0	0	0	0	0	0	0	0	0	0	0	0	0	0	0	0	0	0	0	0	0	0	0	0	0	0	0	0	0	0	0	0	0	0	0	0	0	0	0	0	0	0	0	1.45349	0	0	0	0	0	0	0	0	0	0	0	0	0	0	0	0	0	0	0
K02046|unclassified	0	0	0	0	0	0	0	22.6097	3.63142	0	0	0	0	0	0	0	0	3.84281	35.8025	57.4507	0	0	0	0	3.22015	0	0	0	0	0	0	0	0	0	19.4188	2.77446	0	0	0	35.1873	97.9233	0	0	0	0	2.97449	27.811	0	0	0	0	0	77.67	2.24851	0	4.14908	2.31479	0	0	21.5447	72.8321	0	0	0	0	0	0	0	0	8.85465	0	0	0	0	0	0	24.0892	0	0	0	0	0	0	2.71236	2.12802	0	4.25306	0	0	23.9155	0	0	35.4817	2.91562	0	0	2.34061	0	0	0	0	0	3.93826	2.23395	0	93.7854	0	0	0	0	2.92175	0	0	0
K21071	2915.76	2818.1	2951.38	1826.47	86.7485	4213.81	1313.81	3283.71	3584.74	1165.09	1397.18	1781.99	126.302	1228.04	322.995	1785.89	2345.57	930.033	2280.65	1989	2423.98	2168.44	1742.77	1674.59	1772.71	2631.32	2203.04	997.024	1549.84	663.548	1609.4	613.399	1634.62	1410	590.785	534.616	6641.91	1211.87	1651.6	2278.54	2020.13	1446.61	2171.03	2046.36	1674.47	835.809	2115.5	3801.4	772.368	3928.54	2989.43	982.652	2624.71	2988.47	3447.32	857.713	2640.55	1929.13	2534.95	1471.6	2288.51	1992.3	0	1652.4	867.899	1771.67	1286.47	1208.46	1740.82	1762.26	2502.43	1880.8	1839.35	1802.41	2865.26	3320.22	1054.93	1657.64	5304.38	3016.42	2390.31	2590.96	1503.12	964.257	3853.57	2185.31	1370.33	1592.16	2888.75	2625.47	2000.39	1345.78	3776.27	2334.08	2987.88	3643.3	2795.28	769.897	885.818	2610.7	4503.79	2289.65	3178.09	1996.44	2273.77	3021.28	1666.42	6160.89	889.09	3582.23	2249.81	2376.01	914.624	4077.51
K21071|g__Acidaminococcus.s__Acidaminococcus_intestini	0	0	0	67.7562	0	149.095	0	0	0	0	0	0	17.6049	0	0	0	0	0	0	0	207.105	0	0	0	0	0	0	0	0	0	0	45.0056	18.8846	0	0	0	0	0	124.403	6.30252	307.586	0	0	0	0	0	0	0	0	0	0	0	0	0	0	0	0	0	0	0	0	0	0	0	0	0	0	191.462	0	370.95	834.137	341.577	601.423	395.563	930.095	1472.31	486.111	126.637	895.765	0	0	0	0	0	0	0	0	0	0	0	0	0	0	0	0	0	0	94.376	41.9403	204.68	86.2138	797.813	391.161	276.779	0	0	0	0	0	0	0	0	0	0
K21071|g__Actinomyces.s__Actinomyces_massiliensis	0	0	0	0	0	0	0	0	0	0	0	0	0	0	0	0	0	0	0	0	0	0	0	0	0	0	0	0	0	0	0	0	0	0	0	0	0	0	0	0	0	0	0	0	0	0	0	0	0	0	0	0	0	0	0	0	0	0	0	0	0	0	0	0	0	0	5.12295	0	0	0	0	0	0	0	0	0	0	0	0	0	0	0	0	0	0	0	0	0	0	0	0	0	0	0	0	0	5.11981	0	0	0	0	0	0	0	0	0	0	0	0	0	0	0	0	0
K21071|g__Actinomyces.s__Actinomyces_naeslundii	0	0	0	0	0	0	0	8.84956	0	0	0	0	0	0	0	0	0	0	0	0	0	0	0	0	0	0	0	0	0	0	0	0	0	0	0	0	0	0	35.7116	8.79159	0	0	0	0	0	8.84956	0	0	0	0	0	0	0	0	0	0	0	0	0	0	0	0	0	0	0	0	8.84956	0	0	0	0	0	0	0	0	0	0	0	0	0	0	0	0	0	0	22.1239	0	0	0	0	0	0	0	0	0	0	0	0	0	0	0	0	0	0	0	0	0	0	0	0	0	0	0	0
K21071|g__Anaerostipes.s__Anaerostipes_hadrus	0	45.077	61.3697	67.5648	0	0	0	508.864	3039.89	278.011	0	0	0	845.813	10.2543	0	136.782	91.8621	226.655	68.3832	57.3243	335.764	219.055	269.814	190.956	186.898	0	15.6333	255.815	175.661	103.572	39.9237	839.442	94.1811	0	166.361	302.473	22.16	937.744	468.426	186.942	89.1934	58.9731	289.305	80.9791	27.0235	328.109	194.245	67.6795	22.5623	238.487	0	260.081	0	92.7358	38.1713	125.116	105.468	0	233.672	220.54	244.633	0	456.451	44.0661	0	11.8884	8.30921	0	276.566	403.847	65.6313	194.482	26.4774	247.838	0	129.08	133.551	221.464	0	294.794	0	0	0	113.202	145.155	34.9541	36.6804	233.132	598.195	113.461	194.493	100.854	57.3782	159.127	279.723	0	0	0	209.526	963.623	39.4385	16.7419	29.3387	804.064	30.7974	280.567	0	0	0	1102.93	1277.96	666.606	1409.75
K21071|g__Bacteroides.s__Bacteroides_caccae	0	0	0	0	0	0	320.723	0	0	0	0	0	0	0	0	0	0	0	2.32019	0	178.813	0	0	0	0	0	0	0	33.3533	0	0	57.727	0	0	0	0	0	0	0	0	0	0	0	0	0	0	0	0	0	0	0	0	0	0	0	92.5711	9.2002	107.485	0	6.59627	87.4497	193.052	0	0	0	0	0	0	72.5179	125.148	114.91	38.2831	0	43.8552	18.0986	0	0	0	112.893	0	0	0	16.088	62.899	0	0	0	8.12065	250.704	0	4.64037	0	0	0	0	0	0	0	0	0	0	3.48028	0	0	0	0	23.8751	0	0	0	0	0	0	0
K21071|g__Bacteroides.s__Bacteroides_cellulosilyticus	0	0	0	0	0	0	0	0	0	0	0	0	0	0	0	0	0	0	0	0	40.3054	0	0	0	0	0	0	0	0	0	0	19.4991	0	0	0	0	0	0	0	0	0	0	0	0	0	0	0	0	0	0	0	0	0	0	0	0	0	0	0	0	0	0	0	0	0	0	0	0	0	0	0	0	0	0	0	0	0	0	0	11.6917	0	0	188.485	16.8684	0	0	0	0	0	0	10.4031	0	0	0	0	0	0	0	0	0	0	0	0	0	0	0	0	0	0	0	0	0	0	0
K21071|g__Bacteroides.s__Bacteroides_faecis	0	0	0	0	0	0	92.7224	0	0	0	0	0	0	0	0	65.3737	35.5714	0	0	0	10.2666	0	0	0	0	9.28074	70.2059	0	0	0	0	0	0	0	0	0	0	0	0	0	0	0	0	0	0	55.6511	0	0	8.12065	0	27.2861	0	12.7043	0	0	0	0	0	0	0	0	0	0	0	0	0	0	0	43.7335	100.689	30.1477	161.053	12.6578	124.173	35.1823	0	0	0	0	0	0	0	0	0	0	0	0	0	0	0	0	0	0	0	0	0	0	0	0	0	0	0	0	0	0	0	0	0	0	0	0	0	0	0
K21071|g__Bacteroides.s__Bacteroides_finegoldii	31.9075	144.047	205.054	0	0	0	0	0	0	0	0	0	0	0	0	121.714	20.6312	0	6.81902	0	0	0	0	0	0	0	0	0	23.1925	0	0	0	0	0	0	0	0	0	0	0	0	0	0	0	0	0	0	0	0	0	0	0	0	0	0	0	0	0	0	0	0	0	0	0	0	0	0	0	0	0	0	0	0	0	0	0	0	0	0	0	0	0	0	0	0	0	0	0	0	0	0	4.63232	0	0	0	0	0	0	0	0	0	0	2.32019	4.63769	0	0	0	0	0	0	0	0	0	0
K21071|g__Bacteroides.s__Bacteroides_fragilis	585.527	55.511	0	0	0	1173.98	44.6498	0	0	0	0	0	0	56.7234	0	61.5008	60.2815	0	5.20156	0	208.812	2.60078	57.6548	32.3809	7.80234	0	46.4538	42.5276	0	0	2.60078	9.10273	0	13.0039	0	0	62.2489	66.0864	0	0	0	5.20156	145.113	0	15.3187	68.1132	0	3.90117	0	69.9735	41.5558	0	576.056	944.763	692.246	0	0	0	305.185	143.452	681.87	253.213	0	0	494.146	176.736	1.30039	45.4139	6.50195	0	0	0	0	0	0	43.7694	0	92.268	11.7035	1.30039	20.8062	226.868	67.4755	13.0005	12.9607	0	0	217.041	1.30039	0	11.7035	0	0	0	873.978	438.388	0	8.96198	3.90117	5.10705	0	0	0	0	0	0	21.8225	0	0	0	14.2908	102.726	0	342.841
K21071|g__Bacteroides.s__Bacteroides_intestinalis	0	0	0	0	0	0	0	0	0	0	0	0	0	0	0	0	0	0	0	0	208.226	0	0	0	0	0	0	0	0	0	0	0	0	0	0	0	0	0	0	0	0	0	0	0	0	0	0	0	0	0	0	0	0	0	0	49.4756	9.24748	31.1113	0	0	0	0	0	0	0	0	0	0	0	0	0	0	0	0	0	0	0	0	0	0	0	0	0	0	0	0	0	0	0	0	0	0	0	0	0	0	0	0	0	0	0	0	0	0	0	0	35.204	0	0	0	0	0	0	0
K21071|g__Bacteroides.s__Bacteroides_nordii	0	0	0	0	0	0	0	0	0	0	0	0	0	0	0	0	0	0	0	0	0	0	0	0	0	0	0	0	0	0	0	0	0	0	0	0	0	0	0	0	0	0	0	0	0	0	0	0	0	0	0	0	0	0	0	0	0	0	0	0	0	378.542	0	0	0	0	0	0	0	0	0	0	5.77635	0	0	0	0	0	0	0	0	0	0	0	0	0	2.31214	0	0	0	0	0	0	0	0	0	0	0	0	0	0	0	0	0	0	0	0	0	0	0	0	0	0	0
K21071|g__Bacteroides.s__Bacteroides_ovatus	438.319	0	0	0	4.63769	0	18.3203	230.34	0	0	0	134.086	0	0	0	0	0	0	2.32019	0	126.745	0	0	0	0	0	0	20.7921	0	0	2.32019	47.3853	0	13.7631	0	0	6.76803	53.957	57.6646	0	168.48	0	39.3651	0	10.4355	22.0377	16.2413	1.15607	0	16.2373	65.0551	6.91405	0	0	0	186.78	217.696	550.986	0	0	0	0	0	0	0	0	0	62.5456	35.4937	57.352	177.081	85.2345	22.0337	79.3365	47.6907	48.5642	0	10.4408	401.739	0	33.3458	0	326.398	107.35	0	0	0	427.634	175.947	386.074	97.1284	0	224.544	114.248	0	389.905	277.816	0	0	0	0	2.32019	2.32019	0	0	0	0	0	0	0	0	0	0	0
K21071|g__Bacteroides.s__Bacteroides_salyersiae	0	0	0	0	0	0	0	0	0	0	0	0	0	0	0	0	0	0	0	0	0	0	0	0	0	0	0	0	0	0	0	0	0	0	0	0	0	0	0	0	0	0	0	0	0	0	0	0	0	0	0	0	0	0	0	0	0	0	0	0	0	0	0	0	0	0	0	0	0	0	0	0	0	0	0	0	0	0	0	0	0	0	0	0	0	0	0	0	0	0	0	0	0	0	0	0	0	0	0	0	0	0	29.9626	21.3122	0	0	0	0	0	0	0	0	0	0
K21071|g__Bacteroides.s__Bacteroides_stercoris	1108.78	1368.02	1285.23	0	0	0	55.5982	423.443	18.5615	0	729.515	428.291	0	0	0	183.323	455.943	5.59444	33.3854	0	376.229	0	0	0	0	0	839.551	0	23.7095	0	92.5364	228.666	0	0	0	0	0	89.4697	0	0	0	6.96056	294.397	16.1069	165.387	0	0	0	0	0	0	51.5821	0	0	0	0	0	0	1119.04	0	6.96056	0	0	0	0	0	0	0	338.389	0	0	0	0	0	0	687.779	0	532.118	628.063	573.616	214.075	0	238.435	65.3748	0	0	0	0	0	0	946.583	217.201	570.58	498.875	0	0	0	130.708	327.158	193.318	351.152	484.108	1834.47	996.09	0	0	194.203	0	837.082	0	0	337.402	0	866.642
K21071|g__Bacteroides.s__Bacteroides_thetaiotaomicron	0	0	0	0	0	0	0	0	0	0	0	0	0	0	0	22.9222	0	0	0	88.3983	95.5486	33.569	30.8296	100.178	59.82	0	0	18.2584	0	0	0	6.95118	0	0	0	0	0	78.2274	61.0729	0	151.005	0	65.225	4.64037	147.824	0	0	1.16009	0	10.4408	0	9.14158	0	0	0	128.391	0	0	0	0	0	0	0	0	0	0	0	0	0	0	0	0	48.0344	0	0	0	0	25.1199	76.4866	0	63.8051	0	2.32019	0	0	197.401	330.8	0	0	4.64037	85.4459	0	85.6945	56.1754	40.2283	0	0	77.5966	0	35.7909	0	12.761	41.4164	25.3022	150.855	179.256	26.3879	0	0	0	0	0	0	0
K21071|g__Bacteroides.s__Bacteroides_uniformis	256.632	270.674	0	0	18.5615	1171.36	393.904	156.035	0	0	0	241.595	66.7555	0	0	740.535	183.899	12.7007	47.5123	0	134.116	219.443	144.658	625.941	391.988	40.415	104.078	4.63769	47.5477	0	18.3488	47.5396	0	0	0	0	2.32019	43.4462	157.822	70.3471	385.059	133.487	237.709	2.31483	137.332	0	0	24.2284	0	213.147	384.524	59.7602	0	496.329	2057.22	0	0	0	0	0	0	0	0	0	19.7216	508.403	797.651	561.661	1137.11	36.9116	230.432	259.017	234.122	373.008	188.682	349.591	0	134.349	336.73	458.358	44.0835	1041.19	435.637	372.505	0	0	0	190.976	361.812	0	28.6513	40.4956	191.051	34.3679	226.484	290.809	1335.41	71.8303	0	0	0	494.13	158.837	62.3607	0	0	0	0	37.123	0	0	0	0	438.668
K21071|g__Bacteroides.s__Bacteroides_xylanisolvens	0	0	0	0	0	0	0	0	0	0	362.202	168.733	0	0	0	590.524	8.09668	0	0	0	0	0	0	0	0	3.48028	26.6781	0	0	0	8.02665	0	0	0	0	0	0	0	0	0	0	2.32019	26.0959	0	28.648	19.5777	0	1.16009	3.48028	32.3003	0	0	34.455	0	0	0	0	0	0	0	0	0	0	0	33.52	0	0	0	0	0	0	2.32019	11.5657	0	0	0	0	0	0	0	2.32019	0	0	0	0	0	0	0	0	0	0	0	0	0	48.0561	0	0	3.48028	94.8256	28.7227	0	46.1754	26.6428	18.312	0	0	0	0	0	0	14.4257	25.4206	0	93.9167
K21071|g__Blautia.s__Blautia_coccoides	0	0	0	0	0	2.14823	2.14593	0	0	0	0	0	0	0	0	0	0	0	0	0	15.5371	0	0	0	0	10.9295	18.4482	0	0	0	0	0	0	0	0	0	0	0	17.9526	4.15518	0	0	0	0	0	0	11.5327	0	11.3055	0	0	0	0	0	0	0	0	0	99.9588	0	0	0	0	5.37057	0	0	0	0	6.48626	0	0	0	0	0	0	0	0	0	0	0	0	0	0	0	0	0	0	0	5.08801	0	0	0	0	0	0	0	12.8848	15.6879	0	0	0	7.23624	0	0	0	0	7.51649	60.367	0	0	0	0	0	0
K21071|g__Blautia.s__Blautia_obeum	0	0	5.15374	11.6325	0	0	2.14133	5.35332	0	0	1.07066	0	2.14133	0	0	0	5.27811	3.21199	96.7166	4.28266	7.49465	3.2097	113.974	43.7846	80.0338	6.15034	0	19.0327	38.2651	0	9.49465	5.02323	0	16.06	14.9893	9.48272	136.444	7.45416	0	0	0	32.9866	52.3301	87.3301	25.5861	23.27	1.07066	44.3337	0	8.3381	1.07066	18.0565	11.375	0	2.14133	32.8371	68.4383	6.42398	8.56188	34.186	31.8134	24.6207	0	0	0	4.11566	0	0	0	25.4741	9.63597	31.0493	32.0706	8.42198	14.9801	0	2.14133	0	7.48218	0	2.14133	3.92737	7.49465	4.04881	2.14133	12.6521	29.8923	0.95511	8.41092	9.63597	5.35332	12.7527	14.8353	8.15489	15.9044	90.4711	52.1451	74.8755	23.4558	4.28266	41.2097	2.14133	47.7441	25.0984	28.15	8.15079	201.311	30.4164	0	0.957854	1.99601	0	0	3.21199
K21071|g__Blautia.s__Blautia_producta	408.497	0	0	0	0	11.3937	1.64745	0	0	0	79.1889	702.371	0	0	0	0	0	0	0	0	14.9827	0	0	0	0	9.38829	48.7711	0	0	0	0	0	0	0	0	0	8.37993	0	31.3279	16.1855	0	0	0	0	0	0	13.8308	0	12.6233	0	0	0	0	0	0	0	0	0	293.986	0	0	0	0	14.5563	0	0	0	0	1.86567	0	0	0	0	0	0	0	0	0	0	57.1382	8.23723	0	0	6.58979	0	0	0	0	24.6379	0	0	0	0	0	135.179	79.3325	118.498	26.2393	0	0	0	17.5717	0	0	15.8185	0	13.3325	92.7384	0	0	0	0	0	0
K21071|g__Blautia.s__Blautia_sp_AF19_10LB	0	0	0	0	0	0	0	0	0	0	0	0	0	0	0	0	0	0	0	63.4045	0	0	0	0	0	0	0	0	0	0	0	0	0	0	0	0	0	0	0	0	0	0	17.7503	0	0	0	0	0	0	0	0	0	0	0	0	0	0	0	0	0	15.068	7.109	0	0	0	0	0	0	0	0	0	0	0	0	0	0	0	0	0	0	33.1466	0	0	0	0	0	0	0	0	0	0	0	0	0	0	0	0	0	0	0	0	0	0	0	22.44	73.4507	0	0	0	0	0	0	0	0
K21071|g__Blautia.s__Blautia_wexlerae	0	484.689	1233.43	1463.34	0	1523.18	150.009	573.499	212.104	412.88	13.7147	0	6.4217	57.0053	234.218	0	357.393	212.208	220.024	434.295	264.433	140.372	173.983	79.0198	209.935	404.327	0	57.3875	468.115	235.138	155.753	32.9173	244.012	888.672	111.337	128.794	3139.13	122.198	163.475	1433.66	502.16	329.177	80.7136	406.043	186.452	60.8193	352.526	1599.71	393.627	340.75	273.364	279.637	120.878	100.306	67.9225	139.287	288.821	65.005	558.892	278.36	289.632	207.482	0	1141.5	44.961	91.8526	19.05	28.603	39.6043	233.853	270.133	308.683	110.549	221.35	350.812	251.706	184.608	66.2786	587.927	1764.13	44.7715	184.455	31.9618	40.4003	1987.14	487.059	174.895	11.5725	138.519	156.546	172.258	253.293	377.682	592.826	400.741	371.744	51.8261	48.0864	324.942	272.438	461.137	75.8336	109.861	177.171	413.423	441.433	256.073	835.741	0	3463.73	1073.1	621.365	248.019	660.513
K21071|g__Blautia.s__Ruminococcus_torques	0	312.914	0	0	0	0	0	633.707	0	0	6.48649	106.919	0	0	0	0	460.731	159.233	158.372	74.227	263.13	533.67	79.7745	89.0771	110.435	446.346	0	162.354	126.802	16.3002	57.5313	34.7946	419.744	102.12	80.2913	51.5575	1536.71	162.041	0	98.6794	67.2875	418.776	420.08	154.51	59.768	56.5543	921.659	30.9791	0	1130.41	1000.04	29.8324	625.872	12.4042	4.32432	0	244.936	217.528	0	15.1351	54.7391	85.5781	0	0	58.3566	76.306	46.245	4.32432	0	363.049	129.245	54.0962	83.3477	81.5842	181.155	0	113.449	6.48649	193.298	0	0	20.7656	13.9715	9.90995	979.438	277.895	215.714	82.7195	147.188	565.267	331.751	105.347	557.282	0	516.838	79.5444	43.7665	0	0	805.856	1529.37	29.0616	0	76.162	170.047	172.841	255.479	0	0	0	0	0	0	0
K21071|g__Catenibacterium.s__Catenibacterium_mitsuokai	0	0	0	0	0	0	0	0	0	0	0	0	0	0	0	0	91.7922	0	0	0	0	0	0	0	0	0	0	3.47759	0	0	0	0	0	0	0	0	0	0	0	0	0	0	0	0	0	0	0	0	0	0	0	0	0	0	0	0	0	0	0	0	0	0	0	0	0	0	0	0	0	0	0	0	0	0	0	411.584	0	0	0	0	0	0	0	0	0	0	0	95.3934	160.509	0	0	26.3875	264.133	0	0	0	0	0	0	0	0	0	84.8828	54.0672	0	0	0	0	0	0	0	0	0	0
K21071|g__Clostridioides.s__Clostridioides_difficile	86.0964	0	0	43.8053	0	0	134.169	0	0	0	0	0	0	0	0	0	0	0	0	0	0	0	0	0	0	0	0	0	0	0	0	0	0	0	0	0	0	0	0	0	0	0	0	0	0	0	0	0	0	0	0	0	0	0	0	0	0	0	0	0	0	0	0	0	0	0	0	0	14.0713	0	0	0	0	0	0	24.3389	0	0	0	9.31465	0	0	0	0	0	0	0	0	0	0	0	0	0	0	0	0	0	35.6473	15.9475	0	0	0	0	0	0	0	0	0	14.8852	32.4763	0	0	0	0
K21071|g__Clostridium.s__Clostridium_perfringens	0	0	0	0	0	0	86.3454	0	9.45378	0	0	0	0	0	53.4076	0	0	0	0	0	0	0	0	0	0	0	0	0	0	0	0	0	7.35294	0	0	0	0	0	0	0	0	0	0	0	0	0	0	0	0	0	0	17.8505	0	0	0	0	9.45378	0	0	7.35294	0	0	0	0	0	0	0	0	45.0452	0	0	0	0	0	0	0	0	0	0	0	0	0	0	0	0	11.4747	0	0	0	0	0	0	0	0	0	0	0	0	0	0	11.5447	0	0	0	0	0	0	0	0	0	0	0	0	0
K21071|g__Coprococcus.s__Coprococcus_catus	0	0	0	0	0	0	0	0	0	0	0	0	0	0	0	0	0	0	48.838	45.5316	14.7388	0	125.745	64.3428	57.7352	24.9526	0	7.85662	24.6443	0	0	0	0	0	0	0	0	23.3174	0	0	0	31.0622	37.6693	44.3366	48.8291	32.2351	0	0	0	0	0	63.5901	7.5188	0	0	0	64.0418	49.5059	117.97	42.8269	65.7565	31.8365	0	0	0	0	0	0	0	0	0	30.1867	0	78.0704	81.5238	0	0	0	0	0	0	0	0	0	0	63.2412	11.8153	0	0	0	0	0	59.5961	30.7746	0	47.4747	0	0	0	29.6806	91.8466	0	0	0	0	34.5771	0	0	0	0	0	0	0	0
K21071|g__Eubacterium.s__Eubacterium_eligens	0	0	0	0	0	0	0	0	0	0	0	0	0	0	0	0	0	0	0	0	0	0	0	0	0	0	0	0	0	0	0	0	0	0	0	0	0	56.8888	0	0	0	30.6012	0	0	0	0	0	0	0	0	14.004	0	6.4471	0	0	0	0	0	0	0	0	0	0	0	0	11.8534	0	0	0	0	0	0	0	0	0	0	0	0	0	0	0	14.8957	0	0	20.0438	0	0	0	0	0	0	0	11.7545	0	0	0	0	0	0	0	0	0	0	0	0	0	0	0	0	0	0	0	0	0
K21071|g__Firmicutes_unclassified.s__Firmicutes_bacterium_AM10_47	0	0	0	0	0	0	0	0	0	0	0	0	0	0	0	0	0	0	0	0	0	0	0	0	0	0	0	0	0	0	0	0	0	0	0	0	0	0	0	0	0	0	0	0	0	0	0	0	0	0	0	0	0	0	0	10.3599	10.5501	0	0	0	0	0	0	0	0	0	0	0	0	0	0	0	0	0	0	0	0	0	0	0	0	0	0	0	0	35.2254	0	0	0	0	0	0	0	0	0	0	0	0	0	0	16.2813	0	0	0	0	0	0	0	0	0	0	0	0	0
K21071|g__Gordonibacter.s__Gordonibacter_pamelaeae	0	0	0	0	0	0	0	0	0	0	0	0	0	0	0	0	0	0	0	0	0	0	0	0	0	0	0	0	0	0	0	0	0	0	0	0	0	0	0	0	0	0	0	0	0	0	0	0	0	0	0	0	0	0	0	0	0	0	0	0	0	0	0	0	0	0	0	0	0	0	0	0	0	0	11.1923	0	0	0	0	0	0	0	0	0	0	0	0	0	0	0	0	0	0	0	0	0	0	0	0	0	0	0	0	0	0	0	11.214	0	0	0	0	0	0	0
K21071|g__Gordonibacter.s__Gordonibacter_urolithinfaciens	0	0	0	0	0	0	0	0	0	0	0	0	0	0	0	0	0	0	0	0	0	0	0	0	0	0	0	0	0	0	0	0	0	0	0	0	0	0	0	0	0	0	0	17.6598	11.2509	0	0	20.6031	25.2004	0	0	0	0	0	0	0	0	0	0	0	0	0	0	0	0	0	0	0	0	0	0	0	0	0	0	0	0	0	0	0	10.3189	0	0	0	0	0	0	0	0	0	0	0	0	0	0	0	0	0	0	0	0	0	0	0	0	0	0	0	0	0	0	0	0	0
K21071|g__Intestinimonas.s__Intestinimonas_butyriciproducens	0	0	0	0	0	0	0	0	0	0	46.2197	0	0	0	0	0	0	0	0	0	0	0	0	0	0	0	0	0	0	0	0	0	0	0	0	0	0	0	0	0	0	0	0	0	0	0	0	0	0	0	0	0	0	0	0	0	0	0	0	0	0	0	0	0	0	22.6832	0	11.6305	0	0	0	0	0	0	0	0	0	0	0	0	0	9.12409	65.4997	90.6969	0	0	0	0	0	0	0	0	0	0	0	0	0	0	0	0	0	0	0	0	0	0	0	0	0	0	0	0	0	0
K21071|g__Lachnoclostridium.s__Clostridium_saccharolyticum	0	0	0	0	0	0	0	0	0	0	0	0	0	0	0	0	0	0	0	0	0	0	0	0	0	0	0	0	0	0	0	0	0	0	0	0	0	0	0	0	0	0	0	0	0	0	0	0	0	0	0	0	0	0	0	0	0	0	0	0	0	0	0	0	0	0	0	0	0	0	0	0	0	0	0	0	0	0	0	0	0	0	0	0	0	0	0	53.0588	0	0	0	0	0	0	0	77.8959	177.218	0	0	0	0	0	0	0	0	0	0	0	0	0	0	0	0	0
K21071|g__Lachnospiraceae_unclassified.s__Eubacterium_rectale	0	0	0	38.5471	10.575	0	0	142.784	291.879	21.6193	0	0	11.8884	0	0	0	125.091	153.768	1051.2	302.519	0	0	0	164.588	140.09	14.9148	0	116.293	238.141	13.9611	595.294	5.40307	25.8591	48.4604	0	159.296	400.98	231.906	0	78.1552	91.581	0	164.728	6.48649	203.116	109.367	369.275	159.072	0	1521.81	872.055	20.2842	202.477	0	45.3664	0	638.187	457.397	0	75.4913	222.031	61.5001	0	0	72.3943	542.08	59.1885	51.8293	0	0	32.3979	23.5378	139.582	8.64865	25.8024	11.8919	5.31149	11.8919	753.739	0	472.681	191.758	7.56757	0	333.063	101.341	157.957	70.8382	178.857	30.8047	14.0541	140.712	252.49	326.658	324.744	409.63	391.663	0	0	233.793	449.253	66.5359	109.858	8.61455	12.5132	792.978	225.265	0	0	0	0	0	0	0
K21071|g__Propionibacterium.s__Propionibacterium_freudenreichii	0	0	0	0	0	0	0	0	0	0	0	0	0	0	0	0	0	0	0	0	0	0	0	0	0	0	0	0	0	0	0	0	0	0	0	0	0	0	0	0	0	0	0	0	0	0	0	0	0	0	0	0	0	0	0	0	0	0	0	0	0	0	0	0	0	0	0	0	0	0	0	0	0	0	0	0	0	0	0	0	0	0	0	0	0	0	0	0	0	0	0	0	0	0	10.071	0	0	0	0	0	0	0	0	0	0	0	0	0	0	0	0	0	0	0
K21071|g__Roseburia.s__Roseburia_hominis	0	0	0	0	0	0	0	45.4054	0	3.24324	0	0	0	75.6073	0	0	0	0	9.72973	226.213	11.8919	142.311	48.5115	19.1969	17.1753	0	0	67.012	7.55594	0	0	0	0	0	32.245	0	6.48649	52.2688	0	0	0	13.8035	58.9375	8.5441	14.0015	2.16216	0	0	0	0	14.0517	27.027	384.797	0	13.9234	0	21.6216	17.2973	0	0	56.0933	10.8108	0	0	0	18.1461	0	0	0	0	56.9646	19.4374	18.2182	15.1351	18.0063	0	8.55474	0	0	0	0	419.756	14.0541	0	0	11.8919	19.3423	2.06825	64.844	100.506	8.64865	0	2.16216	0	17.0158	1.08108	0	0	0	0	5.29453	28.903	0	0	17.2582	415.589	0	0	0	0	0	0	0	0
K21071|g__Roseburia.s__Roseburia_intestinalis	0	0	0	0	4.51248	0	0	92.6179	0	119.257	0	0	0	128.997	0	0	0	0	1.91571	0	0	671.46	27.3651	2.10748	40.1458	0	0	146.588	7.37619	0	79.5058	0	0	0	140.938	0	0	0	0	0	0	13.4907	49.613	42.3359	34.3773	10.42	0	0	0	35.4216	0	0	0	1434.66	421.376	9.07314	777.025	278.167	0	0	64.624	35.4208	0	0	0	65.3391	0	0	0	0	0	0	0	28.787	0	0	0	0	226.832	0	0	185.704	0	0	0	68.9992	148.881	19.4056	26.2055	77.0477	0	9.48367	739.807	0	111.255	152.469	0	0	0	186.884	3.14687	0	0	0	0	0	0	0	0	0	0	0	0	0
K21071|g__Rothia.s__Rothia_dentocariosa	0	0	0	0	0	0	0	0	0	0	0	0	0	0	0	0	0	0	0	0	0	0	0	0	0	0	0	0	0	0	0	0	0	0	0	0	0	0	8.83583	0	0	0	0	0	0	0	0	0	0	0	0	0	0	0	0	0	0	0	0	0	0	0	0	0	0	0	0	0	0	0	0	0	0	0	0	0	0	0	0	0	0	0	0	0	0	0	0	0	0	0	0	0	0	0	3.39495	0	0	0	0	0	0	0	0	0	0	0	0	0	0	0	0	0	0	0
K21071|g__Rothia.s__Rothia_mucilaginosa	0	0	0	0	37.9236	0	0	0	0	0	0	0	0	0	0	0	0	0	0	0	0	0	0	0	0	0	0	0	0	0	0	0	14.7225	0	0	0	0	0	28.2412	0	0	0	0	0	0	0	0	0	0	0	0	0	0	0	0	0	0	0	0	0	0	0	0	0	0	0	0	0	0	0	0	0	0	0	0	0	0	0	0	0	0	0	0	0	0	0	0	0	0	0	0	0	0	0	6.79502	0	0	0	0	0	0	0	0	0	0	0	0	0	0	0	0	0	0	0
K21071|g__Ruminococcaceae_unclassified.s__Eubacterium_siraeum	0	0	0	0	0	0	0	0	0	0	0	0	0	0	0	0	0	0	0	0	0	0	0	0	0	0	0	0	0	0	0	0	0	0	0	0	0	0	0	0	0	0	0	14.9854	52.6138	51.758	0	0	0	0	0	0	0	0	0	0	0	0	0	0	0	0	0	0	0	0	0	0	0	0	0	0	0	0	0	0	0	0	0	0	0	0	0	0	0	0	0	0	0	0	0	0	0	0	0	0	0	0	0	0	0	0	0	0	0	0	0	0	0	0	0	0	0	0
K21071|g__Ruminococcus.s__Ruminococcus_bicirculans	0	0	0	0	0	0	0	0	0	0	0	0	0	0	0	0	0	0	0	75.001	8.58798	0	0	0	0	0	0	0	0	0	0	0	0	0	0	0	0	119.725	0	0	0	0	52.4755	0	0	180.562	0	0	0	0	0	0	0	0	0	0	0	0	0	0	0	0	0	0	0	0	0	0	0	0	0	0	0	0	0	0	0	0	0	0	0	0	0	0	0	0	0	0	0	85.6058	0	0	0	0	0	0	0	0	0	0	11.1965	0	0	0	123.299	46.4081	0	0	0	0	0	0	0	0
K21071|g__Ruminococcus.s__Ruminococcus_sp_AF31_8BH	0	0	0	0	0	0	0	10.7015	0	0	0	0	0	0	0	0	0	0	0	0	0	0	0	0	0	0	0	0	0	0	1.12486	0	0	0	0	0	0	0	0	0	0	0	0	0	0	0	0	0	0	0	0	0	0	0	0	0	0	0	0	0	0	0	0	0	0	0	0	0	0	0	0	0	0	0	0	0	0	0	0	0	0	0	0	0	0	0	0	0	0	0	0	0	0	0	0	0	0	0	0	0	0	0	0	0	0	0	0	0	0	0	0	0	0	0
K21071|unclassified	0	137.167	161.144	133.82	10.5382	182.651	11.4382	452.107	12.8509	330.078	158.785	0	21.4902	63.8953	25.1157	0	404.079	291.455	369.637	606.749	179.696	86.0357	721.217	184.163	466.589	1474.24	1048.85	315.174	255.319	222.488	483.297	33.4602	64.603	233.738	210.985	19.1257	1039.96	82.7271	27.3448	93.8383	160.027	339.545	369.856	951.759	452.555	107.408	101.251	1720.85	250.331	527.151	57.9311	398.976	382.049	0	50.0699	170.767	156.219	42.7562	31.357	634.523	491.937	458.506	0	34.5233	100.733	254.159	337.178	242.679	0	172.269	213.499	460.691	325.488	317.999	714.201	18.6779	125.674	518.501	850.254	140.872	1145.78	292.521	87.7282	174.613	405.58	750.853	243.765	375.693	1111.6	611.143	170.305	340.977	323.807	614.619	98.0682	934.834	328.926	182.408	53.647	400.622	482.514	182.142	321.879	221.192	515.904	825.801	114.175	5141.62	0	85.0654	43.0609	11.1317	0	261.963
K03676	87.3786	9.70874	29.1262	0	92.3051	0	0	0	77.6699	97.0874	0	0	29.1262	19.4175	2392.21	6.47249	0	14.5397	29.1262	0	48.5437	151.895	9.70874	0	0	0	0	19.4175	0	0	0	22.1311	0	97.0874	305.212	29.1262	45.3864	0	122.716	38.835	203.883	0	497.254	19.4175	0	9.70874	0	0	9.70874	0	0	9.70874	111.771	0	19.4175	158.587	0	19.4175	0	95.8517	24.2022	106.796	0	922.422	58.2524	292.557	333.775	19.4175	0	0	0	0	28.5767	0	0	0	9.70874	50.8831	19.1427	0	14.5397	424.898	0	0	0	0	87.3786	113.046	19.4175	611.383	0	93.9241	0	118.457	0	0	56.0845	0	0	0	0	77.6699	19.4175	0	51.8258	0	0	0	0	0	109.908	0	0	0
K03676|g__Candida.s__Candida_albicans	0	0	0	0	92.3051	0	0	0	0	0	0	0	0	0	0	0	0	0	0	0	0	0	0	0	0	0	0	0	0	0	0	0	0	0	0	0	0	0	6.21118	0	0	0	0	0	0	0	0	0	0	0	0	0	0	0	0	0	0	0	0	0	0	0	0	0	0	0	0	0	0	0	0	0	0	0	0	0	0	0	0	0	0	0	0	0	0	0	0	0	0	0	0	0	0	0	0	0	0	0	0	0	0	0	0	0	0	0	0	0	0	0	0	0	0	0
K03676|g__Citrobacter.s__Citrobacter_freundii	0	9.70874	0	0	0	0	0	0	0	0	0	0	0	0	0	0	0	0	0	0	0	0	0	0	0	0	0	0	0	0	0	0	0	0	0	0	0	0	0	0	0	0	0	0	0	0	0	0	0	0	0	0	0	0	0	0	0	0	0	0	0	0	0	0	0	0	0	0	0	0	0	0	28.5767	0	0	0	0	0	0	0	0	0	0	0	0	0	0	0	0	0	0	0	0	0	0	0	0	0	0	0	0	0	0	0	0	0	0	0	0	0	0	0	0	0
K03676|g__Cronobacter.s__Cronobacter_sakazakii	0	0	0	0	0	0	0	0	0	0	0	0	0	0	0	0	0	0	0	0	0	0	0	0	0	0	0	0	0	0	0	0	0	0	0	0	0	0	19.4175	0	0	0	0	0	0	0	0	0	0	0	0	0	0	0	0	0	0	0	0	0	0	0	0	0	0	0	0	0	0	0	0	0	0	0	0	0	0	0	0	0	0	0	0	0	0	0	0	0	0	0	0	0	0	0	0	0	0	0	0	0	0	0	0	0	0	0	0	0	0	0	0	0	0	0
K03676|g__Escherichia.s__Escherichia_coli	38.835	0	29.1262	0	0	0	0	0	0	87.3786	0	0	0	19.4175	156.685	0	0	0	0	0	9.70874	9.70874	0	0	0	0	0	9.70874	0	0	0	0	0	97.0874	15.5567	0	45.3864	0	9.70874	9.70874	19.4175	0	470.844	19.4175	0	9.70874	0	0	9.70874	0	0	0	111.771	0	0	79.6684	0	9.70874	0	19.4175	9.70874	87.3786	0	40.9605	9.70874	19.4175	9.70874	19.4175	0	0	0	0	0	0	0	0	0	0	0	0	0	29.1262	0	0	0	0	87.3786	9.70874	0	25.2998	0	9.70874	0	9.70874	0	0	0	0	0	0	0	29.1262	0	0	25.2654	0	0	0	0	0	19.4175	0	0	0
K03676|g__Klebsiella.s__Klebsiella_oxytoca	48.5437	0	0	0	0	0	0	0	77.6699	9.70874	0	0	29.1262	0	2235.53	0	0	14.5397	29.1262	0	38.835	132.906	9.70874	0	0	0	0	9.70874	0	0	0	22.1311	0	0	289.656	29.1262	0	0	87.3786	29.1262	184.466	0	26.4105	0	0	0	0	0	0	0	0	9.70874	0	0	19.4175	78.9183	0	9.70874	0	0	14.4934	19.4175	0	881.461	48.5437	273.139	324.066	0	0	0	0	0	0	0	0	0	0	0	19.1427	0	9.70874	395.772	0	0	0	0	0	103.337	19.4175	586.083	0	64.7978	0	36.5336	0	0	0	0	0	0	0	19.4175	9.70874	0	26.5603	0	0	0	0	0	90.4904	0	0	0
K03676|g__Klebsiella.s__Klebsiella_pneumoniae	0	0	0	0	0	0	0	0	0	0	0	0	0	0	0	0	0	0	0	0	0	0	0	0	0	0	0	0	0	0	0	0	0	0	0	0	0	0	0	0	0	0	0	0	0	0	0	0	0	0	0	0	0	0	0	0	0	0	0	76.4342	0	0	0	0	0	0	0	0	0	0	0	0	0	0	0	0	9.70874	50.8831	0	0	0	0	0	0	0	0	0	0	0	0	0	19.4175	0	65.1103	0	0	0	0	0	0	0	29.1262	9.70874	0	0	0	0	0	0	0	0	0	0	0
K03676|g__Pseudomonas.s__Pseudomonas_aeruginosa	0	0	0	0	0	0	0	0	0	0	0	0	0	0	0	0	0	0	0	0	0	0	0	0	0	0	0	0	0	0	0	0	0	0	0	0	0	0	0	0	0	0	0	0	0	0	0	0	0	0	0	0	0	0	0	0	0	0	0	0	0	0	0	0	0	0	0	0	0	0	0	0	0	0	0	0	0	0	0	0	0	0	0	0	0	0	0	0	0	0	0	0	0	0	0	0	27.7826	0	0	0	0	0	0	0	0	0	0	0	0	0	0	0	0	0
K03676|g__Pseudomonas.s__Pseudomonas_aeruginosa_group	0	0	0	0	0	0	0	0	0	0	0	0	0	0	0	0	0	0	0	0	0	0	0	0	0	0	0	0	0	0	0	0	0	0	0	0	0	0	0	0	0	0	0	0	0	0	0	0	0	0	0	0	0	0	0	0	0	0	0	0	0	0	0	0	0	0	0	0	0	0	0	0	0	0	0	0	0	0	0	0	0	0	0	0	0	0	0	0	0	0	0	0	0	0	0	0	28.3019	0	0	0	0	0	0	0	0	0	0	0	0	0	0	0	0	0
K03676|unclassified	0	0	0	0	0	0	0	0	0	0	0	0	0	0	0	6.47249	0	0	0	0	0	9.27991	0	0	0	0	0	0	0	0	0	0	0	0	0	0	0	0	0	0	0	0	0	0	0	0	0	0	0	0	0	0	0	0	0	0	0	0	0	0	0	0	0	0	0	0	0	0	0	0	0	0	0	0	0	0	0	0	0	0	4.83092	0	0	0	0	0	0	0	0	0	0	0	0	7.10482	0	0	0	0	0	0	0	0	0	0	0	0	0	0	0	0	0	0	0	0
K10857	0	0	0	0	0	0	0	32.5382	32.3568	60.2118	0	0	11.6732	0	1083.98	0	0	13.6074	17.067	0	0	29.1527	0	0	0	0	2.0031	3.03549	0	0	0	3.89238	0	35.0195	165.994	15.5642	31.0984	1.41666	25.2398	36.6246	123.744	0	224.687	23.3237	0	0	0	0	0	0	0	24.4908	52.3169	0	0	492.686	0	30.6505	0	154.85	0	25.2918	0	238.867	0	79.345	138.464	50.3951	0	0	1.47059	0	0	0	0	0	9.5583	17.5097	0	0	0	227.566	0	0	0	0	27.1368	67.8126	13.6187	175.477	0	55.4217	0	29.1753	0	0	0	0	0	0	0	46.6518	7.42462	1.47893	175.874	0	0	0	0	0	64.1314	0	0	0
K10857|g__Escherichia.s__Escherichia_coli	0	0	0	0	0	0	0	30.5927	17.0316	52.4884	0	0	3.89105	0	25.9101	0	0	3.87976	5.3938	0	0	0	0	0	0	0	0	0	0	0	0	0	0	25.2918	13.48	9.72763	21.3858	0	3.87976	19.1149	77.4461	0	211.739	21.3782	0	0	0	0	0	0	0	9.72763	13.6187	0	0	409.095	0	30.6505	0	75.8457	0	17.5097	0	93.6482	0	40.826	29.1829	44.5585	0	0	0	0	0	0	0	0	3.89105	11.6732	0	0	0	106.929	0	0	0	0	27.1368	33.0589	0	38.3143	0	5.83658	0	13.6187	0	0	0	0	0	0	0	29.1829	3.71231	0	159.275	0	0	0	0	0	25.2284	0	0	0
K10857|g__Klebsiella.s__Klebsiella_oxytoca	0	0	0	0	0	0	0	1.94553	15.3252	7.72337	0	0	7.7821	0	1058.07	0	0	9.72763	11.6732	0	0	29.1527	0	0	0	0	0	0	0	0	0	0	0	9.72763	145.884	5.83658	9.7126	0	11.6732	1.94553	46.2976	0	12.9475	1.94553	0	0	0	0	0	0	0	13.6187	13.4064	0	0	83.5911	0	0	0	15.0664	0	7.7821	0	145.219	0	34.9163	109.281	5.83658	0	0	0	0	0	0	0	0	3.72172	0	0	0	0	111.937	0	0	0	0	0	34.7537	13.6187	126.11	0	43.8692	0	7.7821	0	0	0	0	0	0	0	0	0	0	16.5995	0	0	0	0	0	38.903	0	0	0
K10857|g__Klebsiella.s__Klebsiella_pneumoniae	0	0	0	0	0	0	0	0	0	0	0	0	0	0	0	0	0	0	0	0	0	0	0	0	0	0	0	0	0	0	0	0	0	0	0	0	0	0	9.68686	15.5642	0	0	0	0	0	0	0	0	0	0	0	0	25.2918	0	0	0	0	0	0	63.9379	0	0	0	0	0	0	0	0	0	0	0	0	0	0	0	0	1.94553	5.83658	0	0	0	0	0	0	0	0	0	0	0	0	0	5.71587	0	7.77456	0	0	0	0	0	0	0	17.469	3.71231	0	0	0	0	0	0	0	0	0	0	0
K10857|unclassified	0	0	0	0	0	0	0	0	0	0	0	0	0	0	0	0	0	0	0	0	0	0	0	0	0	0	2.0031	3.03549	0	0	0	3.89238	0	0	6.63018	0	0	1.41666	0	0	0	0	0	0	0	0	0	0	0	0	0	1.14446	0	0	0	0	0	0	0	0	0	0	0	0	0	3.60274	0	0	0	0	1.47059	0	0	0	0	0	0	0	0	0	0	8.70013	0	0	0	0	0	0	0	11.0533	0	0	0	0	0	0	0	0	0	0	0	0	0	1.47893	0	0	0	0	0	0	0	0	0	0
K01787	72.1279	57.9745	139.798	27.7361	0	80.9751	90.604	42.9624	0	0	165.34	6259.17	15.4851	0	121.604	39.4497	5.14524	33.6543	0	5.54071	230.876	75.4599	88.3493	198.855	59.4656	17.7493	294.497	48.0948	0	0	83.5031	16.0662	0	0	5.6444	0	0	355.145	170.707	0	186.987	0	46.0004	19.401	87.62	0	0	23.309	0	21.952	36.2067	5.87659	0	0	0	340.741	169.154	120.259	60.9133	13.1562	42.2212	49.459	0	0	95.6004	62.7585	300.293	557.496	131.717	87.4442	421.672	467.992	242.479	492.549	336.645	0	0	37.2944	145.589	23.4258	251.954	139.577	112.489	97.9216	0	231.425	564.268	143.101	80.5984	30.1035	61.2967	6.5202	135.123	74.0892	92.3444	0	232.165	157.628	40.4516	25.1198	0	189.094	189.553	79.127	35.1262	9.35881	52.0377	10.8539	11.2888	63.4839	0	0	0	26.0764
K01787|g__Akkermansia.s__Akkermansia_muciniphila	0	0	0	0	0	80.9751	0	0	0	0	0	6259.17	15.4851	0	0	0	0	33.6543	0	0	0	0	0	0	0	0	0	0	0	0	0	0	0	0	0	0	0	0	0	0	0	0	11.2811	0	0	0	0	0	0	0	0	0	0	0	0	4.84027	54.1158	0	0	0	0	0	0	0	0	0	196.006	169.798	0	0	40.5159	192.455	0	0	0	0	0	0	0	0	0	0	0	0	0	0	104.727	0	0	0	0	0	0	0	0	0	0	0	0	0	0	0	25.1325	0	0	0	0	0	0	0	0	0	0	0
K01787|g__Alistipes.s__Alistipes_shahii	72.1279	0	0	0	0	0	0	0	0	0	0	0	0	0	0	0	0	0	0	0	64.9459	0	0	0	0	0	0	0	0	0	23.384	0	0	0	0	0	0	0	0	0	0	0	0	0	0	0	0	23.309	0	0	0	5.87659	0	0	0	245.218	100.935	103.365	0	0	0	0	0	0	0	0	0	0	0	0	0	0	172.194	408.126	217.851	0	0	0	0	0	0	0	89.9848	0	0	0	0	0	0	0	0	0	0	0	0	0	0	0	0	0	0	125.222	61.8861	42.8892	0	0	0	0	0	0	0	0	0	0
K01787|g__Bacteroides.s__Bacteroides_faecis	0	0	0	0	0	0	67.1259	0	0	0	0	0	0	0	0	8.61177	0	0	0	0	40.684	0	0	0	0	0	0	0	0	0	0	0	0	0	0	0	0	0	0	0	0	0	0	0	0	0	0	0	0	0	0	0	0	0	0	0	0	0	0	0	0	0	0	0	0	0	0	0	51.5733	52.8531	14.7348	93.0828	8.84086	0	0	0	0	0	0	0	0	0	0	0	0	0	0	0	0	0	0	0	0	0	0	0	0	0	0	0	0	0	0	0	0	0	0	0	0	0	0	0	0	0
K01787|g__Bacteroides.s__Bacteroides_thetaiotaomicron	0	0	0	0	0	0	9.72669	0	0	0	0	0	0	0	0	30.8379	0	0	0	0	96.2972	43.664	22.7914	99.674	41.7395	0	0	48.0948	0	0	0	0	0	0	0	0	0	102.555	153.776	0	186.987	0	34.7192	19.401	64.768	0	0	0	0	7.85855	0	0	0	0	0	64.8523	0	0	0	0	0	0	0	0	0	0	0	0	6.87623	20.2901	5.89391	29.4047	23.9612	0	0	0	0	22.2426	74.493	0	59.401	0	0	0	0	231.425	278.678	0	0	0	28.4373	0	135.123	61.1137	31.1122	0	0	81.8681	0	25.1198	0	0	102.535	25.1108	0	0	44.518	0	0	0	0	0	0	0
K01787|g__Flavonifractor.s__Flavonifractor_plautii	0	57.9745	139.798	27.7361	0	0	13.7515	0	0	0	165.34	0	0	0	121.604	0	0	0	0	5.54071	28.9491	31.7959	65.5579	99.1813	13.0357	17.7493	294.497	0	0	0	43.986	0	0	0	5.6444	0	0	0	16.9306	0	0	0	0	0	0	0	0	0	0	9.40469	36.2067	0	0	0	0	0	14.104	16.8941	60.9133	13.1562	42.2212	49.459	0	0	95.6004	62.7585	104.288	387.698	73.267	0	0	0	37.4821	84.4223	94.7821	0	0	15.0517	71.0958	23.4258	192.553	139.577	22.5045	30.0311	0	0	12.9438	143.101	80.5984	30.1035	0	6.5202	0	12.9754	61.2322	0	187.193	75.7595	40.4516	0	0	58.2437	0	11.127	35.1262	9.35881	7.51969	10.8539	11.2888	63.4839	0	0	0	26.0764
K01787|g__Gordonibacter.s__Gordonibacter_pamelaeae	0	0	0	0	0	0	0	0	0	0	0	0	0	0	0	0	0	0	0	0	0	0	0	0	4.69043	0	0	0	0	0	0	0	0	0	0	0	0	0	0	0	0	0	0	0	0	0	0	0	0	0	0	0	0	0	0	0	0	0	0	0	0	0	0	0	0	0	0	0	0	0	0	5.62852	0	0	24.0123	0	0	0	0	0	0	0	0	0	0	0	0	0	0	0	0	0	0	0	0	0	0	0	0	0	0	0	0	0	0	0	0	0	0	0	0	0	0	0
K01787|g__Pseudoflavonifractor.s__Pseudoflavonifractor_sp_An184	0	0	0	0	0	0	0	0	0	0	0	0	0	0	0	0	0	0	0	0	0	0	0	0	0	0	0	0	0	0	0	0	0	0	0	0	0	0	0	0	0	0	0	0	0	0	0	0	0	0	0	0	0	0	0	0	0	0	0	0	0	0	0	0	0	0	0	0	0	0	0	0	0	0	0	0	0	0	0	0	0	0	0	0	0	0	0	0	0	0	0	0	0	0	0	0	44.9722	0	0	0	0	5.62852	0	0	0	0	0	0	0	0	0	0	0	0
K01787|unclassified	0	0	0	0	0	0	0	42.9624	0	0	0	0	0	0	0	0	5.14524	0	0	0	0	0	0	0	0	0	0	0	0	0	16.1331	16.0662	0	0	0	0	0	252.59	0	0	0	0	0	0	22.852	0	0	0	0	4.68877	0	0	0	0	0	25.831	0	0	0	0	0	0	0	0	0	0	0	0	0	14.3009	360.528	147.421	0	0	0	0	0	0	0	0	0	0	0	67.8905	0	0	167.918	0	0	0	32.8595	0	0	0	0	0	0	0	0	0	0	0	0	0	0	0	0	0	0	0	0	0	0	0
K03290	267.84	45.2639	55.6939	0	0	463.638	0	30.5475	21.5308	154.073	0	0	12.2475	43.7961	572.409	0	5.83214	3.92753	8.87566	0	0	43.6781	14.7264	0	0	0	10.4086	7.44879	0	0	0	7.35473	3.08827	53.5361	92.1268	3.14911	64.5396	0	65.413	32.9055	128.517	65.2207	130.138	20.8305	0	0	19.3576	0	14.0566	0	0	3.9497	89.818	11.9125	29.7683	556.881	0	29.6814	0	380.489	49.8197	140.59	0	25.0931	66.9075	31.0983	60.9261	41.6615	0	31.9016	6.45593	0	40.0797	0	0	0	22.2077	37.8726	0	0	0	70.5381	0	0	0	0	44.2563	32.6343	0	10.1175	0	20.0476	0	51.8697	0	0	0	0	0	0	0	66.7444	4.39663	0	125.275	0	0	42.3834	0	0	14.8192	0	0	0
K03290|g__Atlantibacter.s__Atlantibacter_hermannii	0	0	0	0	0	0	0	0	0	0	0	0	0	0	0	0	0	0	0	0	0	0	0	0	0	0	0	0	0	0	0	0	0	0	0	0	0	0	0	0	0	0	0	0	0	0	0	0	0	0	0	0	0	0	0	0	0	0	0	0	0	0	0	0	0	0	0	0	0	0	0	0	1.49031	0	0	0	0	0	0	0	0	0	0	0	0	0	0	0	0	0	0	0	0	0	0	0	0	0	0	0	0	0	0	0	0	0	0	0	0	0	0	0	0	0
K03290|g__Citrobacter.s__Citrobacter_braakii	0	0	0	0	0	0	0	0	0	0	0	0	0	0	0	0	0	0	0	0	0	0	0	0	0	0	0	0	0	0	0	0	0	0	0	0	0	0	0	0	0	0	0	0	0	0	0	0	0	0	0	0	0	0	0	0	0	0	0	0	0	0	0	0	0	0	0	0	0	0	0	0	2.22008	0	0	0	0	1.49031	0	0	0	0	0	0	0	0	0	0	0	0	0	0	0	0	0	0	0	0	0	0	0	0	0	0	0	0	0	2.23547	0	0	0	0	0	0
K03290|g__Citrobacter.s__Citrobacter_freundii	0	5.11564	0	0	0	0	0	0	0	0	0	0	0	0	0	0	0	0	0	0	0	0	0	0	0	0	0	0	0	0	0	0	0	0	0	0	0	0	0	0	0	0	0	0	0	0	0	0	0	0	0	0	0	0	0	0	0	0	0	0	0	0	0	0	0	0	0	0	0	0	0	0	16.3918	0	0	0	0	5.93293	0	0	0	0	0	0	0	0	0	0	0	0	0	0	0	0	0	0	0	0	0	0	0	0	0	0	0	0	0	0	0	0	0	0	0	0
K03290|g__Citrobacter.s__Citrobacter_portucalensis	0	0	0	0	0	0	0	0	0	0	0	0	0	0	0	0	0	0	0	0	0	0	0	0	0	0	0	0	0	0	0	0	0	0	0	0	0	0	0	0	0	0	0	0	0	0	0	0	0	0	0	0	0	0	0	0	0	0	0	0	0	0	0	0	0	0	0	0	0	0	0	0	1.49031	0	0	0	0	0	0	0	0	0	0	0	0	0	0	0	0	0	0	0	0	0	0	0	0	0	0	0	0	0	0	0	0	0	0	19.3526	0	0	0	0	0	0
K03290|g__Citrobacter.s__Citrobacter_werkmanii	0	0	0	0	0	0	0	0	0	0	0	0	0	0	0	0	0	0	0	0	0	0	0	0	0	0	0	0	0	0	0	0	0	0	0	0	0	0	0	0	0	0	0	0	0	0	0	0	0	0	0	0	0	0	0	0	0	0	0	0	0	0	0	0	0	0	0	0	0	0	0	0	0	0	0	0	0	0	0	0	0	0	0	0	0	0	0	0	0	0	0	0	0	0	0	0	0	0	0	0	0	0	0	0	7.39183	0	0	0	0	0	0	0	0	0
K03290|g__Citrobacter.s__Citrobacter_youngae	0	0.745156	0	0	0	0	0	0	0	0	0	0	0	0	0	0	0	0	0	0	0	0	0	0	0	0	0	0	0	0	0	0	0	0	0	0	0	0	0	0	0	0	0	0	0	0	0	0	0	0	0	0	0	0	0	0	0	0	0	0	0	0	0	0	0	0	0	0	0	0	0	0	11.0655	0	0	0	0	1.4881	0	0	0	0	0	0	0	0	0	0	0	0	0	0	0	0	0	0	0	0	0	0	0	0	0	0	0	0	0	20.7953	0	0	0	0	0	0
K03290|g__Cronobacter.s__Cronobacter_sakazakii	0	0	0	0	0	0	0	0	0	0	0	0	0	0	0	0	0	0	0	0	0	0	0	0	0	0	0	0	0	0	0	0	0	0	0	0	0	0	12.6677	0	0	0	0	0	0	0	0	0	0	0	0	0	0	0	0	0	0	0	0	0	0	0	0	0	0	0	0	0	0	0	0	0	0	0	0	0	0	0	0	0	0	0	0	0	0	0	0	0	0	0	0	0	0	0	0	0	0	0	0	0	0	0	0	0	0	0	0	0	0	0	0	0	0	0
K03290|g__Enterobacter.s__Enterobacter_cloacae	0	0	0	0	0	0	0	0	0	0	0	0	0	0	0	0	0	0	0	0	0	0	0	0	0	0	0	0	0	0	0	0	0	0	0	0	0	0	0	0	0	0	0	0	0	0	0	0	0	0	0	0	0	0	0	0	0	0	0	114.366	0	0	0	0	0	0	0	0	0	0	0	0	0	0	0	0	0	0	0	0	0	0	0	0	0	0	0	0	0	0	0	0	0	0	0	0	0	0	0	0	0	0	0	0	0	0	0	0	0	0	0	0	0	0
K03290|g__Escherichia.s__Escherichia_coli	113.243	18.5865	21.5884	0	0	170.353	0	29.8046	18.625	147.369	0	0	6.69102	13.3835	543.376	0	5.1377	0	2.91441	0	0	41.5041	13.9812	0	0	0	4.47094	7.44879	0	0	0	2.98063	0	43.104	91.3816	0	42.9884	0	18.5885	21.586	123.311	33.4318	129.413	20.8305	0	0	19.3576	0	13.3434	0	0	0	69.8234	7.44382	10.4322	556.881	0	29.6814	0	97.3608	26.0264	83.3024	0	25.0931	19.3741	28.1834	57.967	37.202	0	8.87497	0	0	1.49031	0	0	0	13.9394	20.8145	0	0	0	60.9761	0	0	0	0	43.5589	31.8892	0	0	0	14.0875	0	28.8844	0	0	0	0	0	0	0	34.9644	0	0	116.443	0	0	0	0	0	13.3475	0	0	0
K03290|g__Escherichia.s__Escherichia_fergusonii	154.597	20.0698	34.1055	0	0	8.12906	0	0.742942	2.90574	6.70419	0	0	0	30.4126	29.0337	0	0.694444	0	0	0	0	2.174	0.745156	0	0	0	5.93771	0	0	0	0	4.3741	0	10.4322	0	0	21.5512	0	16.3348	0	5.20677	0.745156	0.725163	0	0	0	0	0	0.713267	0	0	0	0	4.46872	19.3361	0	0	0	0	4.47094	23.7933	57.2871	0	0	46.7866	2.91481	2.95906	4.45946	0	5.21388	0	0	0	0	0	0	0	0.745156	0	0	0	9.562	0	0	0	0	0.69735	0.745156	0	0	0	0	0	1.46406	0	0	0	0	0	0	0	0	0	0	1.43998	0	0	0	0	0	1.47167	0	0	0
K03290|g__Klebsiella.s__Klebsiella_aerogenes	0	0	0	0	0	0	0	0	0	0	0	0	0	0	0	0	0	0	0	0	0	0	0	0	0	0	0	0	0	0	0	0	0	0	0	0	0	0	0	0	0	0	0	0	0	0	0	0	0	0	0	0	0	0	0	0	0	0	0	123.42	0	0	0	0	0	0	0	0	0	0	0	0	0	0	0	0	0	0	0	0	0	0	0	0	0	0	0	0	0	0	0	0	0	0	0	0	0	0	0	0	0	0	0	0	0	0	0	0	0	0	0	0	0	0
K03290|g__Klebsiella.s__Klebsiella_oxytoca	0	0.746826	0	0	0	0	0	0	0	0	0	0	0	0	0	0	0	0	0	0	0	0	0	0	0	0	0	0	0	0	0	0	0	0	0	0	0	0	0	0	0	0	0	0	0	0	0	0	0	0	0	0	0	0	0	0	0	0	0	0	0	0	0	0	0.746826	0	0	0	0	0	0	0	0	0	0	0	0	0	0	0	0	0	0	0	0	0	0	0	0	0	0	0	0	0	0	0	0	0	0	0	0	0	0	0	0	0	0	0	0	0	0	0	0	0
K03290|g__Klebsiella.s__Klebsiella_pneumoniae	0	0	0	0	0	285.157	0	0	0	0	0	0	0	0	0	0	0	0	5.96125	0	0	0	0	0	0	0	0	0	0	0	0	0	0	0	0	0	0	0	17.8221	9.62224	0	31.0438	0	0	0	0	0	0	0	0	0	0	19.9947	0	0	0	0	0	0	40.8712	0	0	0	0	0	0	0	0	0	17.8128	0	0	5.9314	0	0	0	6.70641	7.40166	0	0	0	0	0	0	0	0	0	0	0	0	0	5.96014	0	21.5212	0	0	0	0	0	0	0	31.78	0	0	0	0	0	0	0	0	0	0	0	0
K03290|g__Salmonella.s__Salmonella_enterica	0	0	0	0	0	0	0	0	0	0	0	0	0	0	0	0	0	0	0	0	0	0	0	0	0	0	0	0	0	0	0	0	0	0	0.745156	0	0	0	0	0	0	0	0	0	0	0	0	0	0	0	0	0	0	0	0	0	0	0	0	0	0	0	0	0	0	0	0	0	0	0	0	0	0	0	0	0	0	0	0	0	0	0	0	0	0	0	0	0	0	0	0	0	0	0	0	0	0	0	0	0	0	0	0	0	0	0	0	0	0	0	0	0	0	0
K03290|unclassified	0	0	0	0	0	0	0	0	0	0	0	0	5.55652	0	0	0	0	3.92753	0	0	0	0	0	0	0	0	0	0	0	0	0	0	3.08827	0	0	3.14911	0	0	0	1.69723	0	0	0	0	0	0	0	0	0	0	0	3.9497	0	0	0	0	0	0	0	0	0	0	0	0	0	0	0	0	0	0	6.45593	0	0	0	0	0	1.56194	0	0	0	0	0	0	0	0	0	0	0	0	10.1175	0	0	0	0	0	0	0	0	0	0	0	0	4.39663	0	0	0	0	0	0	0	0	0	0	0
K03459	0	0	0	0	0	0	0	17.3605	30.2323	21.246	0	0	3.85792	0	815.467	0	0	3.57083	8.45777	0	0	30.8035	0	0	0	0	0	6.24157	0	0	0	0	0	43.7751	103.86	0	41.5243	1.69212	18.8509	47.8364	167.255	0	269.281	38.8516	0	7.11238	0	0	4.26743	0	0	8.15072	87.1395	0	0	339.612	0	49.4803	0	94.3258	0	60.494	0	392.022	0	24.1233	121.238	11.9383	0	0	0	0	0	0	0	0	2.84311	0	0	0	0	148.137	0	0	0	0	27.1594	58.3963	25.3796	176.619	0	22.7782	0	38.813	0	0	0	0	0	0	0	61.4221	0	0	112.13	0	4.28571	0	0	0	42.845	0	0	0
K03459|g__Escherichia.s__Escherichia_coli	0	0	0	0	0	0	0	14.0625	7.11238	21.246	0	0	0	0	344.679	0	0	0	0	0	0	9.95329	0	0	0	0	0	0	0	0	0	0	0	43.7751	12.5993	0	40.0958	0	0	12.7902	143.048	0	245.701	34.7936	0	7.11238	0	0	4.26743	0	0	6.25	64.5435	0	0	336.881	0	48.0517	0	54.5867	0	60.494	0	33.7981	0	14.1233	61.7669	11.9383	0	0	0	0	0	0	0	0	0	0	0	0	0	103.027	0	0	0	0	14.2248	5.6899	0	23.8718	0	1.41243	0	12.7257	0	0	0	0	0	0	0	30.7207	0	0	106.817	0	0	0	0	0	2.84495	0	0	0
K03459|g__Klebsiella.s__Klebsiella_oxytoca	0	0	0	0	0	0	0	0	21.4286	0	0	0	0	0	470.789	0	0	0	8.45777	0	0	20.8502	0	0	0	0	0	0	0	0	0	0	0	0	91.2607	0	1.42857	0	15.4654	4.28571	24.2068	0	11.0015	1.41844	0	0	0	0	0	0	0	0	1.42857	0	0	2.73065	0	1.42857	0	2.73235	0	0	0	294.389	0	10	59.471	0	0	0	0	0	0	0	0	0	0	0	0	0	0	45.1102	0	0	0	0	4.28571	52.7064	25.3796	138.703	0	14.2755	0	11.4103	0	0	0	0	0	0	0	0	0	0	5.31367	0	4.28571	0	0	0	40	0	0	0
K03459|g__Klebsiella.s__Klebsiella_pneumoniae	0	0	0	0	0	0	0	0	0	0	0	0	0	0	0	0	0	0	0	0	0	0	0	0	0	0	0	0	0	0	0	0	0	0	0	0	0	0	0	25.6798	0	0	0	0	0	0	0	0	0	0	0	0	21.1674	0	0	0	0	0	0	37.0068	0	0	0	0	0	0	0	0	0	0	0	0	0	0	0	0	0	0	0	0	0	0	0	0	0	0	0	0	0	0	0	4.28571	0	8.43926	0	0	0	0	0	0	0	28.5714	0	0	0	0	0	0	0	0	0	0	0	0
K03459|unclassified	0	0	0	0	0	0	0	3.29799	1.69134	0	0	0	3.85792	0	0	0	0	3.57083	0	0	0	0	0	0	0	0	0	6.24157	0	0	0	0	0	0	0	0	0	1.69212	3.3855	5.08064	0	0	12.5783	2.63952	0	0	0	0	0	0	0	1.90072	0	0	0	0	0	0	0	0	0	0	0	63.8346	0	0	0	0	0	0	0	0	0	0	0	0	2.84311	0	0	0	0	0	0	0	0	0	8.64898	0	0	14.0443	0	2.80448	0	6.23771	0	0	0	0	0	0	0	2.13007	0	0	0	0	0	0	0	0	0	0	0	0
K05708	0	10.7132	0	0	0	0	0	23.1973	18.9424	54.3285	0	0	4.28494	0	1314.65	0	0	6.59522	12.2843	0	0	24.1206	0	0	3.17246	0	0	0	0	0	0	4.12065	0	18.8798	81.1996	6.46608	18.7715	5.76946	20.498	18.1215	130.297	0	141.372	18.1375	0	6.59318	0	0	13.1393	0	0	17.3124	39.5084	0	0	247.213	0	18.8724	0	130.874	2.7253	26.8823	0	467.525	0	59.4915	108.45	24.7161	0	0	0	0	19.7259	0	0	0	2.2252	29.5974	0	0	0	159.738	0	4.32298	0	0	30.4447	65.0467	24.6598	384.775	0	24.0292	0	38.9557	0	0	0	0	0	0	0	31.2277	0	0	151.258	0	0	42.3516	0	0	34.4171	0	0	0
K05708|g__Citrobacter.s__Citrobacter_amalonaticus	0	0	0	0	0	0	0	0	0	0	0	0	0	0	0	0	0	0	0	0	0	0	0	0	0	0	0	0	0	0	0	0	0	0	0	0	0	0	0	0	0	0	0	0	0	0	0	0	0	0	0	0	0	0	0	0	0	0	0	0	0	0	0	0	0	0	0	0	0	0	0	0	0	0	0	0	0	4.93561	0	0	0	0	0	0	0	0	0	0	0	0	0	0	0	0	0	0	0	0	0	0	0	0	0	0	0	0	0	0	0	0	0	0	0	0
K05708|g__Citrobacter.s__Citrobacter_braakii	0	2.47321	0	0	0	0	0	0	0	0	0	0	0	0	0	0	0	0	0	0	0	0	0	0	0	0	0	0	0	0	0	0	0	0	0	0	0	0	0	0	0	0	0	0	0	0	0	0	0	0	0	0	0	0	0	0	0	0	0	0	0	0	0	0	0	0	0	0	0	0	0	0	0	0	0	0	0	5.77082	0	0	0	0	0	0	0	0	0	0	0	0	0	0	0	0	0	0	0	0	0	0	0	0	0	0	0	0	0	0	0	0	0	0	0	0
K05708|g__Citrobacter.s__Citrobacter_freundii	0	5.77082	0	0	0	0	0	0	0	0	0	0	0	0	0	0	0	0	0	0	0	0	0	0	0	0	0	0	0	0	0	0	0	0	0	0	0	0	0	0	0	0	0	0	0	0	0	0	0	0	0	0	0	0	0	0	0	0	0	0	0	0	0	0	0	0	0	0	0	0	0	0	19.7259	0	0	0	0	0	0	0	0	0	0	0	0	0	0	0	0	0	0	0	0	0	0	0	0	0	0	0	0	0	0	0	0	0	0	0	0	0	0	0	0	0
K05708|g__Citrobacter.s__Citrobacter_portucalensis	0	0	0	0	0	0	0	0	0	0	0	0	0	0	0	0	0	0	0	0	0	0	0	0	0	0	0	0	0	0	0	0	0	0	0	0	0	0	0	0	0	0	0	0	0	0	0	0	0	0	0	0	0	0	0	0	0	0	0	0	0	0	0	0	0	0	0	0	0	0	0	0	0	0	0	0	0	0	0	0	0	0	0	0	0	0	0	0	0	0	0	0	0	0	0	0	0	0	0	0	0	0	0	0	0	0	0	21.1103	0	0	0	0	0	0
K05708|g__Citrobacter.s__Citrobacter_werkmanii	0	0	0	0	0	0	0	0	0	0	0	0	0	0	0	0	0	0	0	0	0	0	0	0	0	0	0	0	0	0	0	0	0	0	0	0	0	0	0	0	0	0	0	0	0	0	0	0	0	0	0	0	0	0	0	0	0	0	0	0	0	0	0	0	0	0	0	0	0	0	0	0	0	0	0	0	0	0	0	0	0	0	0	0	0	0	0	0	0	0	0	0	0	0	0	0	0	0	0	0	0	0	0	0	0.8	0	0	0	0	0	0	0	0	0
K05708|g__Citrobacter.s__Citrobacter_youngae	0	0	0	0	0	0	0	0	0	0	0	0	0	0	0	0	0	0	0	0	0	0	0	0	0	0	0	0	0	0	0	0	0	0	0	0	0	0	0	0	0	0	0	0	0	0	0	0	0	0	0	0	0	0	0	0	0	0	0	0	0	0	0	0	0	0	0	0	0	0	0	0	0	0	0	0	0	1.6488	0	0	0	0	0	0	0	0	0	0	0	0	0	0	0	0	0	0	0	0	0	0	0	0	0	0	0	0	0	9.00928	0	0	0	0	0	0
K05708|g__Enterobacter.s__Enterobacter_cloacae	0	0	0	0	0	0	0	0	0	0	0	0	0	0	0	0	0	0	0	0	0	0	0	0	0	0	0	0	0	0	0	0	0	0	0	0	0	0	0	0	0	0	0	0	0	0	0	0	0	0	0	0	0	0	0	0	0	0	0	4.94641	0	0	0	0	0	0	0	0	0	0	0	0	0	0	0	0	0	0	0	0	0	0	0	0	0	0	0	0	0	0	0	0	0	0	0	0	0	0	0	0	0	0	0	0	0	0	0	12.232	0	0	0	0	0	0
K05708|g__Escherichia.s__Escherichia_coli	0	2.46914	0	0	0	0	0	15.4485	6.56071	53.5726	0	0	0	0	221.338	0	0	0.824402	1.6488	0	0	11.4734	0	0	0	0	0	0	0	0	0	3.29625	0	18.8798	52.4597	0	12.3566	4.12065	4.94641	17.2971	70.5317	0	137.28	17.3131	0	6.59318	0	0	13.1393	0	0	4.12201	28.7925	0	0	153.528	0	18.8724	0	66.6487	0	22.2589	0	25.2584	0	11.5242	18.6803	24.7161	0	0	0	0	0	0	0	0	0	17.2422	0	0	0	29.4381	0	0	0	0	29.6203	16.4719	3.29761	7.41962	0	14.0135	0	24.7219	0	0	0	0	0	0	0	30.4033	0	0	139.969	0	0	0	0	0	10.6123	0	0	0
K05708|g__Klebsiella.s__Klebsiella_oxytoca	0	0	0	0	0	0	0	3.29761	8.24402	0.755858	0	0	0	0	1093.31	0	0	5.77082	10.6354	0	0	8.15339	0	0	0	0	0	0	0	0	0	0.824402	0	0	22.969	0	4.12201	1.6488	11.4441	0.824402	59.7651	0	4.09252	0.824402	0	0	0	0	0	0	0	13.1904	10.7159	0	0	93.6848	0	0	0	5.76474	0	0.824402	0	442.266	0	44.4753	84.726	0	0	0	0	0	0	0	0	0	0	0	0	0	0	130.3	0	0	0	0	0.824402	48.5748	21.3622	373.072	0	5.76946	0	12.2538	0	0	0	0	0	0	0	0.824402	0	0	9.68902	0	0	0	0	0	22.9804	0	0	0
K05708|g__Klebsiella.s__Klebsiella_pneumoniae	0	0	0	0	0	0	0	0	0	0	0	0	0	0	0	0	0	0	0	0	0	0	0	0	0	0	0	0	0	0	0	0	0	0	0	0	0	0	0	0	0	0	0	0	0	0	0	0	0	0	0	0	0	0	0	0	0	0	0	39.5207	0	0	0	0	0	0	0	0	0	0	0	0	0	0	0	0	0	0	0	0	0	0	0	0	0	0	0	0	0	0	0	0	0	0	0	0	0	0	0	0	0	0	0	0	0	0	0	0	0	0	0	0	0	0
K05708|g__Klebsiella.s__Klebsiella_variicola	0	0	0	0	0	0	0	0	0	0	0	0	0	0	0	0	0	0	0	0	0	0	0	0	0	0	0	0	0	0	0	0	0	0	0	0	0	0	0	0	0	0	0	0	0	0	0	0	0	0	0	0	0	0	0	0	0	0	0	13.9936	0	0	0	0	0	0	0	0	0	0	0	0	0	0	0	0	0	0	0	0	0	0	0	0	0	0	0	0	0	0	0	0	0	0	0	0	0	0	0	0	0	0	0	0	0	0	0	0	0	0	0	0	0	0
K05708|g__Salmonella.s__Salmonella_enterica	0	0	0	0	0	0	0	0	0	0	0	0	0	0	0	0	0	0	0	0	0	0	0	0	0	0	0	0	0	0	0	0	0	0	5.77082	0	0	0	0	0	0	0	0	0	0	0	0	0	0	0	0	0	0	0	0	0	0	0	0	0	0	0	0	0	0	0	0	0	0	0	0	0	0	0	0	0	0	0	0	0	0	0	0	0	0	0	0	0	0	0	0	0	0	0	0	0	0	0	0	0	0	0	0	0	0.8	0	0	0	0	0	0.824402	0	0	0
K05708|unclassified	0	0	0	0	0	0	0	4.45118	4.13765	0	0	0	4.28494	0	0	0	0	0	0	0	0	4.49372	0	0	3.17246	0	0	0	0	0	0	0	0	0	0	6.46608	2.29289	0	4.10744	0	0	0	0	0	0	0	0	0	0	0	0	0	0	0	0	0	0	0	0	0	2.7253	3.79904	0	0	0	3.49199	5.04384	0	0	0	0	0	0	0	0	0	2.2252	0	0	0	0	0	0	4.32298	0	0	0	0	0	4.28363	0	4.24627	0	1.98004	0	0	0	0	0	0	0	0	0	0	0	0	0	0	0	0	0	0	0	0
K00336	301.679	811.558	153.274	44.7976	8.23361	280.54	0	364.451	12.4857	290.361	135.757	455.798	32.703	42.9599	341.514	0	515.624	436.44	298.264	794.785	646.912	651.913	617.553	290.35	441.729	916.523	345.444	309.589	332.16	145.349	526.198	41.7572	451.598	486.149	311.833	2.86803	1516.48	205.522	71.7508	228.674	318.028	989.148	1050.37	1162.09	607.952	301.558	1265.09	1217.03	111.833	559.782	788.01	490.707	474.976	13.2354	115.064	231.144	182.303	122.865	154.269	904.119	581.456	529.735	0	98.7334	217.333	204.497	298.884	190.022	0	596.291	325.102	447.25	375.379	534.296	939.917	22.5553	183.888	480.883	946.278	102.501	949.524	319.957	125.756	454.902	757.593	814.243	336.403	404.512	1165.2	618.339	458.838	464.233	368.418	493.947	1035.39	919.771	427.63	110.92	0	529.432	889.616	264.655	146.362	218.531	742.706	881.54	350.992	5264.67	0	255.043	48.8647	121.029	0	519.883
K00336|g__Actinomyces.s__Actinomyces_naeslundii	0	5.5249	0	0	0	0	0	0	0	0	0	0	0	0	0	0	0	0	0	0	0	0	0	0	0	0	0	0	0	0	0	0	0	0	0	0	0	0	0	11.0803	0	0	0	0	0	0	0	0	0	0	0	0	0	0	0	0	0	0	0	0	0	0	0	0	0	0	0	0	0	0	0	0	0	0	0	0	0	0	0	0	0	0	0	0	0	0	0	0	0	0	0	0	0	0	0	0	0	0	0	0	0	0	0	0	0	0	0	0	0	0	0	0	0	0
K00336|g__Aeromonas.s__Aeromonas_piscicola	0	0	0	0	0	0	0	0	0	0	0	0	0	0	0	0	0	0	0	0	0	0	0	0	0	0	0	0	0	0	0	0	0	0	0	0	0	0	0	0	0	0	0	0	0	0	0	0	0	0	0	0	0	0	0	0	0	0	0	0	0	0	0	0.763555	0	0	0	0	0	0	0	0	0	0	0	0	0	0	0	0	0	0	0	0	0	0	0	0	0	0	0	0	0	0	0	0	0	0	0	0	0	0	0	0	0	0	0	0	0	0	0	0	0	0
K00336|g__Aeromonas.s__Aeromonas_salmonicida	0	0	0	0	0	0	0	0	0	0	0	0	0	0	0	0	0	0	0	0	0	0	0	0	0	0	0	0	0	0	0	0	0	0	0	0	0	0	0	0	0	0	0	0	0	0	0	0	0	0	0	0	0	0	0	0	0	0	0	0	0	0	0	31.8101	0	0	0	0	0	0	0	0	0	0	0	0	0	0	0	0	0	0	0	0	0	0	0	0	0	0	0	0	0	0	0	0	0	0	0	0	0	0	0	0	0	0	0	0	0	0	0	0	0	0
K00336|g__Atlantibacter.s__Atlantibacter_hermannii	0	0	0	0	0	0	0	0	0	0	0	0	0	0	0	0	0	0	0	0	0	0	0	0	0	0	0	0	0	0	0	0	0	0	0	0	0	0	0	0	0	0	0	0	0	0	0	0	0	0	0	0	0	0	0	0	0	0	0	0	0	0	0	0	0	0	0	0	0	0	0	0	3.86997	0	0	0	0	0	0	0	0	0	0	0	0	0	0	0	0	0	0	0	0	0	0	0	0	0	0	0	0	0	0	0	0	0	0	0	0	0	0	0	0	0
K00336|g__Blautia.s__Blautia_coccoides	0	7.79053	0	0	0	0	0	0	0	0	0	0	0	0	0	0	0	0	0	0	6.41506	0	0	0	0	0	8.44156	0	0	0	0	0	0	0	0	0	0	0	12.987	0	0	0	0	0	0	0	9.09133	0	7.14286	0	3.89526	0	0	0	0	0	0	0	21.344	0	0	0	0	8.4167	0	0	0	0	0	0	0	0	0	0	0	0	0	0	0	0	0	0	0	0	0	0	0	0	1.94805	0	0	0	0	0	0	0	1.2987	18.1793	0	0	0	3.84351	0	0	0	0	0	35.6448	0	0	0	0	0	0
K00336|g__Blautia.s__Blautia_obeum	0	107.498	0.636132	0	0	0	0	248.654	0	249.926	0.608273	0	22.445	0	0	0	227.441	179.074	174.948	458.027	99.6264	77.7837	153.309	64.9578	215.229	34.3208	0	106.771	109.996	86.4711	408.656	12.1317	77.2948	224.064	44.4117	0	817.748	14.1378	0	65.0899	171.357	241.692	100.471	820.619	260.118	41.8678	6.45578	1047.12	0	452.985	16.6556	375.773	78.6226	0	46.4055	77.949	63.0814	32.8827	0	436.206	276.635	223.683	0	0	62.5515	93.1992	152.588	146.276	0	88.1503	133.999	261.031	245.298	227.984	522.446	22.5553	62.4397	393.791	768.53	0	809.468	107.007	5.77093	0	338.34	135.082	65.5724	255.796	1030.56	71.4875	125.809	193.418	246.457	465.587	3.74648	664.652	0	70.294	0	345.019	506.296	145.011	120.876	78.9546	422.916	645.221	19.7655	5151.81	0	0	0	1.21655	0	0
K00336|g__Blautia.s__Blautia_producta	186.403	3.24675	0	0	0	0	0	0	0	0	42.7451	301.17	0	0	0	0	0	0	0	0	6.48846	0	0	5.19481	0	0	27.8471	0	0	0	0	0	0	0	0	0	6.49182	0	11.039	0	0	0	0	0	0	0	7.14286	0	2.5974	0	1.91598	0	0	0	0	0	0	0	132.925	0	0	0	0	3.24675	0	0	0	0	0	0	0	0	0	0	0	0	0	0	0	30.5039	0	0	0	0	0	0	0	0	8.43904	0	0	0	0	0	66.5966	32.8056	65.9612	7.75375	0	0	0	6.49351	0	0	0	5.1768	7.78051	29.0826	0	0	0	0	0	0
K00336|g__Blautia.s__Blautia_sp_AF19_10LB	0	0	0	0	0	0	0	0	0	0	0	0	0	0	0	0	0	0	0	19.16	0	0	0	0	0	0	0	0	0	0	0	0	0	0	0	0	0	0	0	0	0	0	5.84416	0	0	0	0	0	0	0	0	0	0	0	0	0	0	0	0	0	5.84289	9.73188	0	0	0	0	0	0	0	0	0	0	0	0	0	0	0	0	0	0	7.14286	0	0	0	0	0	0	0	0	0	0	0	0	0	0	0	0	0	0	0	0	0	0	0	10.8291	17.4067	0	0	0	0	0	0	0	0
K00336|g__Blautia.s__Ruminococcus_torques	0	645.197	72.3744	0	0	0	0	32.4718	0	0	8.44156	154.628	7.53443	0	111.477	0	40.0363	39.4316	94.4211	108.599	445.676	563.714	226.661	134.326	162.532	477.551	0	79.8998	170.003	20.3082	51.7174	28.2	374.304	226.608	141.558	0	629.379	125.205	0	122.269	105.229	668.658	808.809	315.796	319.835	128.431	1170.83	17.4223	0	61.7757	753.709	69.6277	117.561	11.1863	49.2249	0	81.7134	72.3337	0	32.4675	151.903	145.411	0	0	89.8621	54.4324	78.7858	23.936	0	471.196	166.087	172.556	80.2063	201.303	278.09	0	34.6444	7.79221	173.536	0	0	96.1661	29.7909	6.29723	410.949	209.675	109.538	15.5555	78.7688	162.629	307.07	111.777	96.6681	0	933.087	61.1137	0	0	0	176.093	334.249	81.6885	0	40.8172	184.123	88.9286	284.965	0	0	0	0	108.967	0	138.425
K00336|g__Campylobacter.s__Campylobacter_ureolyticus	0	0	0	0	0	0	0	0	0	0	0	0	0	0	0	0	0	0	0	0	0	0	0	0	0	0	0	0	0	0	0	0	0	0	0	0	0	0	0	0	0	0	0	0	0	0	0	0	0	0	0	0	0	0	0	0	0	0	0	0	0	0	0	0	0	0	0	0	0	0	0	0	0	0	0	0	0	0	0	0	0	0	0	0	0	0	0	0	0	0	0	0	0	0	0	0	0	0	0	0	0	0	0	0	0	0	0	0	0	0	0	0	0	26.5451
K00336|g__Citrobacter.s__Citrobacter_braakii	0	0	0	0	0	0	0	0	0	0	0	0	0	0	0	0	0	0	0	0	0	0	0	0	0	0	0	0	0	0	0	0	0	0	0	0	0	0	0	0	0	0	0	0	0	0	0	0	0	0	0	0	0	0	0	0	0	0	0	0	0	0	0	0	0	0	0	0	0	0	0	0	0	0	0	0	0	5.42997	0	0	0	0	0	0	0	0	0	0	0	0	0	0	0	0	0	0	0	0	0	0	0	0	0	0	0	0	0	1.53667	0	0	0	0	0	0
K00336|g__Citrobacter.s__Citrobacter_freundii	0	1.55159	0	0	0	0	0	0	0	0	0	0	0	0	0	0	0	0	0	0	0	0	0	0	0	0	0	0	0	0	0	0	0	0	0	0	0	0	0	0	0	0	0	0	0	0	0	0	0	0	0	0	0	0	0	0	0	0	0	0	0	0	0	0	0	0	0	0	0	0	0	0	8.1454	0	0	0	0	1.55159	0	0	0	0	0	0	0	0	0	0	0	0	0	0	0	0	0	0	0	0	0	0	0	0	0	0	0	0	0	0	0	0	0	0	0	0
K00336|g__Citrobacter.s__Citrobacter_portucalensis	0	0.387898	0	0	0	0	0	0	0	0	0	0	0	0	0	0	0	0	0	0	0	0	0	0	0	0	0	0	0	0	0	0	0	0	0	0	0	0	0	0	0	0	0	0	0	0	0	0	0	0	0	0	0	0	0	0	0	0	0	0	0	0	0	0	0	0	0	0	0	0	0	0	1.54494	0	0	0	0	3.87898	0	0	0	0	0	0	0	0	0	0	0	0	0	0	0	0	0	0	0	0	0	0	0	0	0	0	0	0	0	9.65295	0	0	0	0	0	0
K00336|g__Citrobacter.s__Citrobacter_werkmanii	0	0	0	0	0	0	0	0	0	0	0	0	0	0	0	0	0	0	0	0	0	0	0	0	0	0	0	0	0	0	0	0	0	0	0	0	0	0	0	0	0	0	0	0	0	0	0	0	0	0	0	0	0	0	0	0	0	0	0	0	0	0	0	0	0	0	0	0	0	0	0	0	0	0	0	0	0	0	0	0	0	0	0	0	0	0	0	0	0	0	0	0	0	0	0	0	0	0	0	0	0	0	0	0	0.775795	0	0	0	0	0	0	0	0	0
K00336|g__Citrobacter.s__Citrobacter_youngae	0	0.773994	0	0	0	0	0	0	0	0	0	0	0	0	0	0	0	0	0	0	0	0	0	0	0	0	0	0	0	0	0	0	0	0	0	0	0	0	0	0	0	0	0	0	0	0	0	0	0	0	0	0	0	0	0	0	0	0	0	0	0	0	0	0	0	0	0	0	0	0	0	0	1.15437	0	0	0	0	5.80495	0	0	0	0	0	0	0	0	0	0	0	0	0	0	0	0	0	0	0	0	0	0	0	0	0	0	0	0	0	22.3097	0	0	0	0	0	0
K00336|g__Enterobacter.s__Enterobacter_bugandensis	0	0	0	0	0	0	0	0	0	0	0	0	0	0	0	0	0	0	0	0	0	0	0	0	0	0	0	0	0	0	0	0	0	0	0	0	0	0	0	0	0	0	0	0	0	0	0	0	0	0	0	0	0	0	0	0	0	0	0	0	0	0	0	0	0	0	0	0	0	0	0	0	1.16505	1.5238	0	0	0	0	0	0	0	0	0	1.54357	0	0	0	0	0	0	0	0.776699	0	0	3.86782	0	0	0	0	0	0	0	0	0	0	0	0	0	0	0	0	0	0	0
K00336|g__Enterobacter.s__Enterobacter_cloacae	0	0	0	0	0	0	0	0	0	0	0	0	0	0	0	0	0	0	0	0	0	0	0	0	0	0	0	0	0	0	0	0	0	0	0	0	0	0	1.16505	0	0	0	0	0	0	0	0	0	0	0	0	0	0	0	0	0	16.3098	0	0	42.638	0	0	0	0	0	0	0	0	0	0	0	0	0	0.38506	0	0	0	0.38835	0	0	0	0	0	0	0	0	0	0	0	0	0	0	0	0.776699	0	0	0	0	0	0	0	0	0	0	0	0	0	0	0	2.3301	0	0	0	0
K00336|g__Escherichia.s__Escherichia_coli	39.8231	7.73369	6.56234	0	0	80.1986	0	0	0	18.9364	0	0	0	3.47534	137.836	0	0	0	0	0	5.39429	3.08633	0	0	0	0	0	0	0	0	0	0	0	8.86168	20.8953	0	7.74585	0	6.59351	5.79617	32.5581	0	42.9702	0	0	0	10.0717	0	0	0	0	3.87838	14.7005	0	3.49108	66.9835	0.387898	7.37005	0	28.6813	6.98216	34.0955	0	11.9517	6.59426	7.74284	18.2089	0	0	3.09419	0	0	0.775795	0	0	0	2.71349	5.81846	0	0	0	13.1477	0	0.387898	0	0	7.75186	0	0	0	0	5.42343	0	5.41205	0	0	0	0	0	0	0	8.1324	0	0	20.0537	0	0	0	0	0	0	0	0	0
K00336|g__Escherichia.s__Escherichia_fergusonii	65.7525	16.618	17.055	0	0	97.4861	0	0	0	16.2871	0	0	0	17.0008	29.2827	0	0	0	0	0	6.95275	5.03124	0	0	0	0	0	0	0	0	0	0	0	5.04267	8.51407	0	16.6246	0	14.6944	2.29536	8.10828	0	2.67618	0	0	0	10.8495	0	0	0	0	3.09899	1.15117	0	11.2131	5.41374	0.387898	1.55159	0	1.55159	9.30864	30.1905	0	26.6757	18.1687	3.04692	2.69563	0	0	2.30097	0	0	1.16369	0	0	0	3.49108	0.387898	0	0	0	3.87463	0	0.387898	0	0	3.10168	0	0	0	0	0.387898	0	0.775795	0	0	0	0	0	0	0	0.775795	0	0	4.23876	0	0	0	0	0	0	0	0	0
K00336|g__Klebsiella.s__Klebsiella_aerogenes	0	0	0	0	0	0	0	0	0	0	0	0	0	0	0	0	0	0	0	0	0	0	0	0	0	0	0	0	0	0	0	0	0	0	0	0	0	0	0.372995	0	0	0	0	0	0	0	0	0	0	0	0	0	0	0	0	0	0	0	0	268.506	0	0	0	0	0	0	0	0	0	0.387898	0	0	0	0	0	0	0	0.775795	0	0	0	0	0	0	0	0	0	0	0	0	0	0	0	0	0	0	0	0	0	0	0	0	0	0	0	0	0	0	0	0	0	0	0	0
K00336|g__Klebsiella.s__Klebsiella_michiganensis	0	0	0	0	0	0	0	0	0	0	0	0	0	0	0	0	0	0	0	0	0.775795	0	0	0	0	0	0	0	0	0	0	0	0	0	0	0	0	0	0	0	0	0	0	0	0	0	0	0	0	0	0	0	0	0	0	0	0	0	0	0	0	0	0	0	3.10318	0	0	0	0	0	0	0	0	0	0	0	0	0	0	0	0	0	0	0	0	0	0	0	0	0	0	0	0	0	0	0	0	0	0	0	0	0	0	0	0	0	0	0	0	0	0	0	0	0
K00336|g__Klebsiella.s__Klebsiella_oxytoca	0	0	0	0	0	0	0	0	0	0	0	0	0	0	0	0	0	0	0	0	0.387447	0.380662	0	0	0	0	0	0	0	0	0	0	0	0	0	0	0	0	0	0	0	0	0	0	0	0	0	0	0	0	0	0.387898	0	0	0.377786	0	0	0	0	0.387898	0	0	0	0	0.775795	0	0	0	0	0	0	0	0	0	0	0	0	0	0	0	0	0	0	0	0	0	0	0	0	0	0	0	0	7.35205	0	0	0	0	0	0	0	0	0	0	0	0	0	0	0	0	0	0	0	0
K00336|g__Klebsiella.s__Klebsiella_pneumoniae	0	0	0	0	0	2.7056	0	0	0	0	0	0	0	0	0	0	0	0	0	0	0	0	0	0	0	0	0	0	0	0	0	0	0	0	0	0	0	0	4.63747	5.02844	0	0	0	0	0	0	0	0	0	0	0	0	0.387898	0	0	0	0.387447	0	0	12.8006	0	0	0	0	0	0	0	0	0	0.387898	0	0	1.54537	0.387447	0	0	3.87853	1.55159	0	0	0	0	0	6.53957	0	0	0	0	0	0	0	0	0	0.387898	0	0	0	0	0	0	0	0	0	0	0	0	0	0	0	212.464	0	0	0	0
K00336|g__Klebsiella.s__Klebsiella_variicola	0	0	0	0	0	0	0	0	0	0	0	0	0	0	0	0	0	0	0	0	0	0	0	0	0	0	0	0	0	0	0	0	0	0	0	0	0	0	0.387898	0	0	0	0	0	0	0	0	0	0	0	0	0	0.387898	0	0	0	0	0	0	10.8322	0	0	0	0	0	0	0	0	0	3.09176	0	0	0.387898	13.9338	0	0	0	17.4479	0	0	0	0	0	319.464	0	0	0	0	0	0	0	1.93949	0	0	0	0	0	0	0	0	0	0	0	0	0	0	0	0	0	16.9231	0	0	0	0
K00336|g__Kosakonia.s__Kosakonia_cowanii	0	0	0	0	0	0	0	0	0	0	0	0	0	0	0	0	0	0	0	0	0	0	0	0	0	0	0	0	0	0	0	0	0	0	0	0	0	0	0	0	0	0	0	0	0	0	0	0	0	0	0	0	0	0	0	0	0	0	0	0	0	0	0	0	0	0	0	0	0	0	0	0	0	0	0	0	0	6.17207	0	0	0	0	0	0	0	0	0	0	0	0	0	0	0	0	0	0	0	0	0	0	0	0	0	0	0	0	0	0	0	0	0	0	0	0
K00336|g__Lachnoclostridium.s__Clostridium_saccharolyticum	0	0	0	0	0	0	0	0	0	0	0	0	0	0	0	0	0	0	0	0	0	0	0	0	0	0	0	0	0	0	0	0	0	0	0	0	0	0	0	0	0	0	0	0	0	0	0	0	0	0	0	0	0	0	0	0	0	0	0	0	0	0	0	0	0	0	0	0	0	0	0	0	0	0	0	0	0	0	0	9.88875	0	0	0	0	0	0	0	82.585	0	0	0	0	0	0	0	95.2829	258.654	0	0	0	0	0	0	0	0	0	0	0	0	0	0	0	0	0
K00336|g__Leclercia.s__Leclercia_adecarboxylata	0	0	0	0	0	0	0	0	0	0	0	0	0	0	0	0	0	0	0	0	0	0	0	0	0	0	0	0	0	0	0	0	0	0	0	0	0	0	0	0	0	0	0	0	0	0	0	0	0	0	0	0	0	0	0	0	0	0	0	0	0	0	0	0	0	0	0	0	0	0	0	0	0.387898	0	0	0	0	0	0	0	0	0	0	0	0	0	0	0	0	0	0	0	0	0	0	0	0	0	0	0	0	0	0	0	0	0	0	0	0	0	0	0	0	0
K00336|g__Lelliottia.s__Lelliottia_nimipressuralis	0	0	0	0	0	0	0	0	0	0	0	0	0	0	0	0	0	0	0	0	0	0	0	0	0	0	0	0	0	0	0	0	0	0	0	0	0	0	0	0	0	0	0	0	0	0	0	0	0	0	0	0	0	0	0	0	0	0	0	0	0	0	0	0	0	0	0	0	0	0	0	0	2.71845	8.51333	0	0	0	0	0	0	0	0	0	6.20257	0	0	0	0	0	0	0	6.21224	0	0	1.13573	0	0	0	0	0	0	0	0	0	0	0	0	0	0	0	0	0	0	0
K00336|g__Pantoea.s__Pantoea_sesami	0	0	0	0	0	0	0	0	0	0	0	0	0	0	0	0	0	0	0	0	0	0	0	0	0	0	0	0	0	0	0	0	0	0	0	0	0	0	0	0	0	0	0	0	0	0	0	0	0	0	0	0	0	0	0	0	0	0	0	0	0	0	0	0	0	0	0	0	0	0	0	0	2.3301	0.776699	0	0	0	0	0	0	0	0	0	0	0	0	0	0	0	0	0	0.776699	0	0	4.63907	0	0	0	0	0	0	0	0	0	0	0	0	0	0	0	0	0	0	0
K00336|g__Pedobacter.s__Pedobacter_himalayensis	0	0	0	0	0	0	0	0	0	0	0	0	0	0	0	0	0	0	0	0	0	0	0	0	0	0	0	0	0	0	0	0	0	0	0	0	0	0	0	0	0	0	0	0	0	0	0	0	0	0	0	0	0	0	0	0	0	0	0	0	0	0	0	0	0	0	0	0	0	0	0	0	0	0.38506	0	0	0	0	0	0	0	0	0	0	0	0	0	0	0	0	0	0	0	0	0	0	0	0	0	0	0	0	0	0	0	0	0	0	0	0	0	0	0	0
K00336|g__Pseudomonas.s__Pseudomonas_aeruginosa	0	0	0	0	0	0	0	0	0	0	0	0	0	0	0	0	0	0	0	0	0	0	0	0	0	0	0	0	0	0	0	0	0	0	0	0	0	0	0	0	0	0	0	0	0	0	0	0	0	0	0	0	0	0	0	0	0	0	0	0	0	0	0	0	0	0	0	0	0	0	0	0	0	0	0	0	0	0	0	0	0	0	0	0	0	0	0	0	0	0	0	0	0	0	0	0	8.5425	0	0	0	0	0	0	0	0	0	0	0	0	0	0	0	0	0
K00336|g__Pseudomonas.s__Pseudomonas_aeruginosa_group	0	0	0	0	0	0	0	0	0	0	0	0	0	0	0	0	0	0	0	0	0	0	0	0	0	0	0	0	0	0	0	0	0	0	0	0	0	0	0	0	0	0	0	0	0	0	0	0	0	0	0	0	0	0	0	0	0	0	0	0	0	0	0	0	0	0	0	0	0	0	0	0	0	0	0	0	0	0	0	0	0	0	0	0	0	0	0	0	0	0	0	0	0	0	0	0	7.37473	0	0	0	0	0	0	0	0	0	0	0	0	0	0	0	0	0
K00336|g__Ruminococcus.s__Ruminococcus_bicirculans	0	0	0	0	0	0	0	0	0	0	0	0	0	0	0	0	0	0	0	39.7175	19.545	0	0	0	0	0	0	0	0	0	0	0	0	0	0	0	5.87851	46.9265	0	0	0	11.0168	42.8563	0	0	112.015	0	0	0	0	0	0	0	0	0	0	0	0	0	0	0	0	0	0	0	0	0	0	0	0	0	0	0	0	0	0	0	0	0	0	0	0	0	0	0	0	0	0	0	33.2824	0	0	0	0	0	0	0	0	0	0	23.7958	0	0	0	75.7912	22.7035	0	0	0	0	0	0	0	0
K00336|g__Salmonella.s__Salmonella_enterica	0	0	0	0	0	0	0	0	0	0	0	0	0	0	0	0	0	0	0	0	0	0	0	0	0	0	0	0	0	0	0	0	0	0	0.775795	0	0	0	0	0	0.775344	0	0	0	0	0	0	0	0	0	0	0.387898	0	0	0	0	0	0	0	0	0	0	0	0	0	0	0	0	0	0	0	0	0	0	0	0	0	0	0	0	0	0	0	0	0	0	0	0	0	0	0	0	0	0	0	0	0	0	0	0	0	0	0	0	0	0	0	0	0	0	0	0	0	0
K00336|g__Yokenella.s__Yokenella_regensburgei	0	0	0	0	0	0	0	0	0	0	0	0	0	0	0	0	0	0	0	0	0	0	0	0	0	0	0	0	0	0	0	0	0	0	0	0	0	0	0	0	0	0	0	0	0	0	0	0	0	0	0	0	0	0	0	0	0	0	0	0	0	0	0	0	0	0	0	0	0	0	0	0	1.16234	1.93723	0	0	0	0	0	0	0	0	0	0.774893	0	0	0	0	0	0	0	0	0	0	1.54979	0	0	0	0	0	0	0	0	0	0	0	0	0	0	0	0	0	0	0
K00336|unclassified	9.69953	15.2356	56.6464	44.7976	8.23361	100.15	0	83.3256	12.4857	5.21155	83.9625	0	2.72366	22.4837	62.9193	0	248.146	217.934	28.895	169.282	55.6507	1.91694	237.584	85.8713	63.9673	404.652	309.155	122.918	52.1608	38.5699	65.8242	1.42542	0	21.5727	95.6784	2.86803	32.6123	19.2529	19.8734	17.1153	0	67.7819	46.739	25.6786	27.9999	19.2439	50.6532	152.491	102.093	45.0218	11.8335	37.5527	262.165	2.04912	4.35144	80.798	20.0348	8.72684	0	70.0482	130.785	86.6227	0	15.8689	36.2777	46.076	46.6064	19.8103	0	27.6823	25.0161	13.6633	23.5242	77.1672	139.382	0	76.7207	30.0924	4.21239	62.1082	132.914	99.7619	90.1937	113.305	8.30409	469.486	150.44	50.5753	45.4858	350.94	25.9588	143.521	25.2929	13.6549	20.7698	65.9169	85.7987	14.6926	0	8.32025	25.2752	18.71	25.4863	98.7587	23.978	102.104	38.4812	14.6382	0	23.3254	48.8647	10.8455	0	354.913
K18640	687.757	467.411	481.134	0	12.7191	52.8707	41.4174	706.752	1715.7	402.983	151.205	0	21.2465	395.587	192.464	31.0588	1144.9	266.709	2313.66	99.9448	295.544	299.925	454.037	333.837	445.423	631.505	8.89214	1002.59	759.103	766.208	505.453	155.607	215.078	3333.32	351.753	333.54	2408.67	367.117	520.189	564.556	1036.92	1251.18	1209.05	1314.38	773.054	403.259	4734.37	1855.09	125.424	2847.69	2582.23	735.973	328.927	129.106	236.14	279.564	795.169	798.086	293.545	1689.22	583.917	798.886	0	975	311.322	771.217	204.699	216.708	11.7955	692.735	664.447	682.1	528.967	872.809	1370.84	0	119.764	370.455	1203.56	14.4168	525.548	831.334	189.811	160.772	1643.44	1271.02	861.736	799.179	692.237	1698.19	919.267	942.542	903.009	2002.96	5.75242	839.311	281.849	90.6123	15.7274	458.278	518.634	444.137	715.104	587.289	217.809	190.664	693.424	178.518	0	103.625	1496.58	1683.03	70.1635	717.77
K18640|g__Blautia.s__Blautia_coccoides	0	0	0	0	0	6.47668	0	0	0	0	0	0	0	0	0	0	0	0	0	0	0	0	0	0	0	2.46521	0	0	0	0	0	0	0	0	0	0	0	0	0	0	0	0	0	0	0	0	0	0	0	0	0	0	0	0	0	0	0	0	0	0	0	0	0	0	0	0	0	0	0	0	0	0	0	0	0	0	0	0	0	0	0	0	0	0	0	0	0	0	2.58566	0	0	0	0	0	0	0	0	0	0	0	0	0	0	0	0	0	0	0	0	0	0	0	0	0
K18640|g__Blautia.s__Blautia_obeum	0	219.143	152.23	0	0	0	9.02937	110.129	347.731	69.2545	13.5253	0	4.51807	85.2397	51.9933	0	263.466	50.9458	200.368	0	29.3136	44.6966	59.5728	24.0851	42.8797	115.291	0	111.741	86.4012	167.006	15.0291	37.5674	29.8226	561.637	54.2012	59.1747	508.597	30.0539	161.471	173.098	147.726	142.369	123.187	177.3	85.274	55.4355	319.977	362.325	34.3101	547.031	110.602	127.393	34.1386	13.4601	15.0602	63.1791	57.1722	61.5543	16.5595	264.647	61.4425	61.3861	0	454.719	55.643	31.5593	12.0414	18.0723	0	53.9829	183.285	87.3269	50.9392	61.4683	186.594	0	39.1566	65.9959	145.229	0	97.6949	46.2293	16.3044	9.03614	336.598	83.702	31.0771	223.194	123.063	302.027	182.206	101.014	144.773	237.197	0	71.8515	47.5325	36.0577	0	49.6763	46.1135	64.2667	212.439	166.552	48.3997	0	107.328	37.5016	0	16.555	296.588	379.904	13.5116	115.281
K18640|g__Blautia.s__Blautia_producta	0	0	0	0	0	8.44701	0	0	0	0	0	0	0	0	0	0	0	0	0	7.77202	0	0	0	0	0	33.0822	3.88601	0	0	0	0	0	0	0	0	0	10.3627	0	0	0	0	0	0	0	0	0	0	0	0	0	0	0	0	0	0	0	0	0	81.4505	0	0	0	0	69.5795	0	0	0	0	0	0	0	0	0	0	0	0	0	0	0	0	0	0	0	4.90177	0	0	0	0	2.59067	0	0	0	0	0	0	2.53603	0	0	0	0	0	0	0	0	6.47668	9.05398	0	0	0	0	0	0	0	0
K18640|g__Blautia.s__Ruminococcus_gnavus	0	205.994	159.601	0	0	0	0	89.2923	374.863	69.2636	6.01284	0	3.00753	74.889	56.2339	0	279.586	60.1494	205.202	0	22.2623	50.4939	67.1303	25.4059	54.8297	128.428	0	0	78.0182	0	10.5422	33.0987	32.8845	577.288	64.5534	63.8699	460.49	39.125	166.701	163.011	181.201	155.175	127.22	0	0	0	360.825	440.807	18.0261	624.004	100.994	103.61	33.9635	27.8463	21.0843	38.8231	46.671	53.9532	25.1945	198.572	57.1885	71.9451	0	419.371	39.1566	34.6386	14.9489	12.0414	0	84.8722	0	0	43.0788	73.2886	0	0	0	55.5865	150.342	0	105.255	49.1916	14.9972	6.0241	328.412	61.2525	41.7528	210.099	125.75	245.009	188.614	87.7484	87.2266	260.997	0	61.6948	41.3919	0	0	55.7229	58.0573	67.633	0	0	63.3535	0	110.772	46.5175	0	11.7248	261.493	392.604	11.9827	132.77
K18640|g__Blautia.s__Ruminococcus_torques	0	10.5263	20.7795	0	0	0	0	1.17371	0	0	32.8485	0	6.48544	0	0	0	27.3661	16.8142	1.31579	0	11.7779	0	0	1.31579	3.94737	22.2557	0	0	2.45098	14.4737	15.7895	14.2864	14.4737	0	9.21053	15.7519	26.3089	6.57895	0	11.8421	0	94.3423	39.1464	28.7235	17.0055	0	0	73.4927	0	125.829	3.94737	0	0	0	0	0	0	0	13.1579	0	11.8079	138.829	0	31.3295	11.7978	63.7145	38.1493	11.8369	0	0	11.8369	2.35849	0	131.197	234.004	0	3.94737	0	170.73	0	0	56.5669	28.7089	24.9588	0	224.568	57.7457	95.8469	1.25628	60.4462	63.0101	15.7843	0	0	0	0	6.57549	0	0	3.94737	6.57204	0	0	18.2851	0	0	22.3684	0	0	0	0	0	0	0
K18640|g__Coprococcus.s__Coprococcus_catus	0	0	0	0	0	0	0	0	0	0	0	0	0	0	0	0	0	0	277.698	0	23.7534	0	56.6627	47.6921	34.4104	51.8454	0	103.527	131.213	145.355	0	0	0	0	0	0	0	15.0602	0	0	0	195.023	138.25	175.755	125.838	25.3965	0	0	10.4825	0	0	87.2595	14.6081	0	0	0	27.0994	52.417	4.41261	288.009	51.1245	96.1676	0	0	0	0	0	0	0	101.979	60.9617	63.0744	0	110.792	172.297	0	0	0	0	0	0	0	0	0	0	157.484	47.6933	0	0	0	0	0	96.5939	175.898	0	172.836	0	0	0	51.1823	59.5343	0	0	0	0	0	0	0	0	0	0	0	0	0
K18640|g__Coprococcus.s__Coprococcus_comes	0	0	0	0	0	0	0	0	0	0	0	0	0	0	0	0	6.0241	0	0	0	4.5113	0	0	0	0	0	0	0	0	0	1.50602	1.5015	0	0	0	0	1.50602	0	0	0	0	7.34162	3.01205	6.90833	8.90456	0	0	10.2365	0	11.6403	0	0	0	0	0	0	0	0	0	0	0	33.1213	0	0	1.50602	15.793	4.51807	3.01205	0	0	0	0	0	39.1499	38.6173	0	0	0	63.2327	0	0	1.50602	7.35214	0	0	185.714	42.6473	0	0	28.2197	19.5715	0	0	0	0	0	0	0	0	0	4.24951	0	0	2.63852	0	0	0	0	0	0	0	0	0	0
K18640|g__Dorea.s__Dorea_formicigenerans	0	0	0	0	0	0	0	120.593	0	0	0	0	0	0	0	0	0	0	178.396	0	22.3318	35.8923	81.5433	41.885	62.0818	103.265	0	93.2229	117.186	150.574	25.5934	22.5207	20.8426	450.072	43.6075	0	385.497	13.5542	0	0	0	105.911	103.157	162.802	85.3888	58.4314	0	316.311	0	406.641	0	98.8802	29.4486	0	0	43.511	54.0123	44.9101	0	197.773	50.9483	74.6624	0	0	39.0016	24.0157	0	0	0	91.5615	101.873	94.7043	51.0636	73.4663	171.457	0	25.5867	0	117.775	0	0	0	23.9435	7.52335	0	69.1219	44.9643	0	0	253.836	141.75	119.941	112.533	0	0	0	0	0	0	47.9818	40.1252	0	158.154	123.272	25.7585	0	83.3961	0	0	0	0	0	0	0
K18640|g__Dorea.s__Dorea_longicatena	0	0	126.6	0	0	0	0	92.5361	0	55.5284	0	0	0	106.377	0	0	255.538	56.7971	146.39	0	29.4759	63.1834	0	25.0436	0	0	0	136.768	98.244	177.011	19.5783	33.0919	25.4471	572.922	60.0452	69.7393	484.905	27.0814	0	0	179.553	131.124	128.269	164.984	106.519	73.2102	371.214	375.814	23.8415	556.503	98.1762	114.201	40.1103	26.4581	15.0467	41.9722	43.5037	64.49	0	237.068	57.782	76.6642	0	0	34.5634	30.0383	10.5422	14.9019	0	82.4379	164.347	117.235	50.9832	60.0336	176.616	0	30.1115	78.0523	125.009	0	106.868	37.323	25.3772	7.5256	324.57	74.8688	35.7714	0	0	248.718	207.306	114.411	114.609	247.947	0	0	0	0	0	66.256	49.0454	76.6576	174.955	155.934	41.5503	0	83.0527	0	0	0	301.546	384.418	16.5236	109.851
K18640|g__Dorea.s__Dorea_sp_OM02_2LB	0	0	0	0	0	0	0	0	0	0	0	0	0	0	0	0	0	0	0	0	0	0	0	0	0	0	0	0	0	0	0	0	0	0	0	0	0	0	0	0	0	0	0	0	0	0	0	0	0	0	0	0	0	0	0	0	0	0	0	0	0	0	0	0	0	0	60.2342	22.5232	0	0	0	0	0	0	0	0	0	0	0	0	0	201.771	0	4.39203	0	0	0	0	0	0	0	0	0	0	0	0	0	0	0	0	0	0	1.29534	0	0	0	0	0	0	0	0	0	0	0
K18640|g__Eisenbergiella.s__Eisenbergiella_tayi	0	0	0	0	0	0	0	0	0	0	0	0	0	0	0	0	0	0	0	0	0	0	53.0718	36.6427	28.4309	0	0	0	0	0	0	0	0	0	0	0	0	0	0	0	0	0	0	0	0	11.7955	0	0	0	42.409	0	55.7676	0	0	0	0	0	0	0	0	0	0	0	0	0	0	17.038	17.038	0	0	0	0	0	0	0	0	0	0	0	0	0	0	0	0	0	0	0	0	0	0	0	0	0	0	0	0	0	0	0	0	0	11.5724	0	0	0	0	0	0	0	0	0	0	0	0
K18640|g__Enterococcus.s__Enterococcus_faecium	649.317	0	0	0	0	0	13.0039	0	558.098	98.4597	11.6819	0	0	0	0	0	0	0	0	0	32.043	0	0	0	0	0	0	0	0	0	0	0	0	0	0	0	0	0	192.017	0	0	0	0	0	0	0	0	0	28.2889	0	0	0	0	0	0	92.0787	0	0	72.4392	0	0	0	0	0	0	33.7485	11.2776	0	0	0	0	0	70.6865	99.6206	0	0	0	113.962	0	0	0	0	0	0	0	121.498	0	0	0	0	0	0	0	302.858	0	111.236	0	54.5546	0	0	0	0	0	0	0	0	0	46.1843	0	18.192	438.976	526.108	0	129.626
K18640|g__Eubacterium.s__Eubacterium_sp_AM18_10LB_B	0	0	0	0	0	0	0	0	0	0	0	0	0	0	0	0	0	0	0	0	0	0	0	0	0	0	0	0	0	0	0	0	0	0	0	0	0	0	0	0	0	0	0	0	0	0	0	0	0	0	0	0	0	0	0	0	0	0	0	0	0	0	0	0	31.6265	0	0	0	0	0	0	0	0	0	0	0	0	0	0	0	0	0	0	0	0	0	0	0	0	0	0	0	0	0	0	0	0	0	0	0	0	0	0	0	0	0	0	0	0	0	0	0	0	0
K18640|g__Flavonifractor.s__Flavonifractor_plautii	0	0	12.8243	0	5.24246	37.947	7.85686	16.6176	0	0	16.8381	0	0	0	0	0	25.8781	0	0	0	3.93185	0	42.6456	31.4002	6.54795	0	0	162.776	0	0	61.2079	0	0	0	91.7209	0	10.1478	0	0	0	44.1835	0	2.51689	0	9.16748	0	0	0	6.54795	1.18064	620.67	0	0	0	110.92	0	14.3572	32.3829	29.9628	0	26.2004	26.2123	0	0	0	6.55308	0	0	7.8637	0	0	23.515	0	11.7955	10.4798	0	0	0	24.5693	9.17431	53.6316	0	26.2123	47.0075	0	0	212.199	15.3567	12.9624	12.8785	5.23733	21.959	0	0	0	7.80704	0	0	5.24246	0	23.574	1.31062	5.24246	14.2265	0	0	0	12.9463	0	57.1529	0	0	0	0
K18640|g__Intestinimonas.s__Intestinimonas_butyriciproducens	0	0	0	0	0	0	0	0	0	0	0	0	0	0	0	0	0	0	0	0	0	0	0	0	0	0	0	0	0	0	0	0	0	0	0	0	0	0	0	0	0	0	0	0	7.85514	0	0	0	0	0	0	0	0	0	1.31062	0	18.2322	1.31062	0	0	0	0	0	0	0	11.7955	28.615	27.5247	0	0	7.8637	0	0	0	0	0	0	0	0	0	0	0	7.73733	2.62123	0	0	0	0	0	0	0	0	0	0	0	0	0	0	0	0	0	0	1.31062	1.30719	0	0	0	0	0	0	0	0	0	0
K18640|g__Lachnospiraceae_unclassified.s__Eubacterium_rectale	0	0	0	0	7.47664	0	0	108.756	432.38	96.774	0	0	7.23546	0	0	0	287.042	70.3937	816.697	59.0292	26.6223	0	0	22.1498	76.5637	106.936	0	144.67	81.4796	111.787	227.009	13.5407	53.5307	319.099	28.4145	125.004	322.595	227.598	0	130.879	156.061	92.8045	132.515	126.807	74.5615	100.485	446.982	245.963	0	528.91	873.2	111.162	106.209	0	42.3505	0	363.356	294.193	0	110.769	100.41	51.2048	0	0	29.6504	84.4148	6.0241	11.8831	0	59.9367	97.0735	73.728	81.8511	55.0962	106.353	0	20.9618	55.5831	133.8	0	76.3013	36.0395	12.9774	0	231.749	156.706	65.6877	241.781	210.523	153.884	107.64	197.468	81.669	491.415	0	378.895	119.576	0	0	57.5927	64.7678	49.6988	117.791	94.6015	17.881	133.191	286.506	0	0	0	196.792	0	0	0
K18640|g__Roseburia.s__Roseburia_intestinalis	0	0	0	0	0	0	0	0	0	0	0	0	0	0	0	0	0	0	0	0	0	0	0	0	0	0	0	0	0	0	0	0	0	0	0	0	0	0	0	0	0	0	0	0	0	0	0	0	0	0	0	0	0	0	0	0	70.8415	71.4286	0	0	27.9843	0	0	0	0	28.5714	0	0	0	0	0	0	0	28.5714	0	0	0	0	0	0	0	100	0	0	0	0	0	0	0	0	0	14.2857	0	0	0	0	0	0	0	0	0	0	0	0	0	0	0	0	0	0	0	0	0	0
K18640|g__Roseburia.s__Roseburia_inulinivorans	0	0	0	0	0	0	0	167.654	0	0	0	0	0	129.082	84.2371	0	0	0	377.583	0	25.5301	74.9209	0	54.6297	105.522	0	0	241.899	156.083	0	33.403	0	0	837.197	0	0	0	0	0	0	186.36	283.911	231.559	319.235	141.935	75.884	607.051	0	0	0	173.73	0	70.4488	0	30.3677	0	84.256	97.1705	0	387.226	105.359	126.562	0	0	0	45.5675	0	16.7104	0	157.272	0	170.781	60.6557	85.9236	229.008	0	0	0	230.149	0	0	99.2208	0	0	414.034	87.491	78.9539	0	118.069	388.482	0	209.468	189.495	286.645	0	0	0	0	0	117.844	95.8496	117.8	0	0	0	0	0	0	0	0	0	0	28.1456	167.332
K18640|g__Ruthenibacterium.s__Ruthenibacterium_lactatiformans	0	0	9.09826	0	0	0	11.5273	0	0	0	29.5212	0	0	0	0	25.806	0	0	0	0	7.85686	0	38.23	23.5877	11.7887	67.9369	5.00613	0	0	0	0	0	0	0	0	0	0	0	0	11.6854	37.5472	0	5.13812	0	7.8637	2.62123	2628.32	30.1442	3.92672	3.54191	598.437	16.8063	0	0	0	0	15.6678	22.9604	50.3679	0	33.6695	32.7569	0	0	0	2.6161	1.31062	0	3.93185	0	0	14.3407	0	7.85856	3.93185	0	0	0	32.4278	5.24246	56.3097	0	26.2004	46.7812	0	0	203.243	12.9027	19.5104	0	3.93185	20.6483	0	0	0	22.1814	0	0	10.4849	0	0	2.62123	5.24246	10.4729	1.29534	0	0	0	0	0	0	0	0	0
K18640|g__Tyzzerella.s__Tyzzerella_nexilis	0	0	0	0	0	0	0	0	2.63158	0	0	0	0	0	0	0	0	0	0	0	56.1338	0	55.1809	0	0	0	0	0	0	0	0	0	0	0	0	0	99.3906	0	0	0	0	0	22.9876	0	0	0	0	0	0	0	2.47186	20.8932	0	0	0	0	0	1.31579	0	5.15656	0	0	0	0	68.3768	358.191	0	61.1644	0	0	0	0	0	0	0	0	0	1.27551	0	0	0	203.486	0	0	0	0	0	0	75.9262	0	0	6.57549	0	0	0	0	0	0	0	0	0	19.7368	0	0	13.0937	0	0	0	0	0	1.18906	0	0	0
K18640|unclassified	38.4396	31.7486	0	0	0	0	0	0	0	13.703	40.7774	0	0	0	0	5.25279	0	11.609	110.006	33.1436	0	30.7376	0	0	18.4216	0	0	7.98393	8.02678	0	95.7952	0	38.0772	15.1014	0	0	98.8745	8.06469	0	74.0393	104.29	43.1757	152.095	151.871	102.741	0	0	0	0	0	0	0	0	61.3411	0	0	0	0	0	0	0	9.37441	0	0	0	0	0	0	0	60.693	37.2061	35.0354	119.709	34.5473	41.4848	0	0	0	10.293	0	29.4875	0	0	0	8.07515	48.6085	0	0	0	4.68631	0	33.2388	76.1091	0	5.75242	10.2732	66.7727	0	0	8.07515	70.7459	32.84	38.6741	0	0	48.4184	0	35.3685	0	0	0	0	0	62.9098
K03746	62.9957	0	0	0	0	171.9	0	29.7772	0	85.6984	0	0	0	13.2615	502.216	0	0	0	7.54717	0	0	11.3208	15.0238	0	0	0	0	0	0	0	0	0	0	30.1887	37.6936	7.50493	28.6209	0	36.6067	36.4286	123.369	15.1375	179.543	37.6936	0	7.54717	0	0	0	0	0	15.2692	41.4529	0	0	264.372	18.8679	0	0	465.341	14.9972	33.5785	0	145.739	11.3208	37.6936	30.1887	22.6415	0	11.3208	0	0	51.651	11.3208	0	0	0	22.6847	0	0	0	86.1772	0	36.7876	7.54717	0	0	37.6936	0	55.4097	0	44.4025	7.5189	89.5965	11.3208	0	0	0	0	0	7.61908	33.9623	0	0	175.882	0	0	0	0	122.676	33.0199	0	0	0
K03746|g__Aeromonas.s__Aeromonas_salmonicida	0	0	0	0	0	0	0	0	0	0	0	0	0	0	0	0	0	0	0	0	0	0	0	0	0	0	0	0	0	0	0	0	0	0	0	0	0	0	0	0	0	0	0	0	0	0	0	0	0	0	0	0	0	0	0	0	0	0	0	0	0	0	0	10.3103	0	0	0	0	0	0	0	0	0	0	0	0	0	0	0	0	0	0	0	0	0	0	0	0	0	0	0	0	0	0	0	0	0	0	0	0	0	0	0	0	0	0	0	0	0	0	0	0	0	0
K03746|g__Atlantibacter.s__Atlantibacter_hermannii	0	0	0	0	0	0	0	0	0	0	0	0	0	0	0	0	0	0	0	0	0	0	0	0	0	0	0	0	0	0	0	0	0	0	0	0	0	0	0	0	0	0	0	0	0	0	0	0	0	0	0	0	0	0	0	0	0	0	0	0	0	0	0	0	0	0	0	0	0	0	0	0	18.8679	0	0	0	0	0	0	0	0	0	0	0	0	0	0	0	0	0	0	0	0	0	0	0	0	0	0	0	0	0	0	0	0	0	0	0	0	0	0	0	0	0
K03746|g__Citrobacter.s__Citrobacter_freundii	0	0	0	0	0	0	0	0	0	0	0	0	0	0	0	0	0	0	0	0	0	0	0	0	0	0	0	0	0	0	0	0	0	0	0	0	0	0	0	0	0	0	0	0	0	0	0	0	0	0	0	0	0	0	0	0	0	0	0	0	0	0	0	0	0	0	0	0	0	0	0	0	13.9574	0	0	0	0	3.77358	0	0	0	0	0	0	0	0	0	0	0	0	0	0	0	0	0	0	0	0	0	0	0	0	0	0	0	0	0	0	0	0	0	0	0	0
K03746|g__Citrobacter.s__Citrobacter_portucalensis	0	0	0	0	0	0	0	0	0	0	0	0	0	0	0	0	0	0	0	0	0	0	0	0	0	0	0	0	0	0	0	0	0	0	0	0	0	0	0	0	0	0	0	0	0	0	0	0	0	0	0	0	0	0	0	0	0	0	0	0	0	0	0	0	0	0	0	0	0	0	0	0	0	0	0	0	0	0	0	0	0	0	0	0	0	0	0	0	0	0	0	0	7.5189	0	0	0	0	0	0	0	0	0	0	0	0	0	0	0	0	0	0	0	0	0
K03746|g__Cronobacter.s__Cronobacter_sakazakii	0	0	0	0	0	0	0	0	0	0	0	0	0	0	0	0	0	0	0	0	0	0	0	0	0	0	0	0	0	0	0	0	0	0	0	0	0	0	3.77358	0	0	0	0	0	0	0	0	0	0	0	0	0	0	0	0	0	0	0	0	0	0	0	0	0	0	0	0	0	0	0	0	0	0	0	0	0	0	0	0	0	0	0	0	0	0	0	0	0	0	0	0	0	0	0	0	0	0	0	0	0	0	0	0	0	0	0	0	0	0	0	0	0	0	0
K03746|g__Enterobacter.s__Enterobacter_bugandensis	0	0	0	0	0	0	0	0	0	0	0	0	0	0	0	0	0	0	0	0	0	0	0	0	0	0	0	0	0	0	0	0	0	0	0	0	0	0	0	0	0	0	0	0	0	0	0	0	0	0	0	0	0	0	0	0	0	0	0	0	0	0	0	0	0	0	0	0	0	0	0	0	0	3.77358	0	0	0	0	0	0	0	0	0	0	0	0	0	0	0	0	0	0	0	0	3.77358	0	0	0	0	0	0	0	0	0	0	0	0	0	0	0	0	0	0	0
K03746|g__Enterobacter.s__Enterobacter_cloacae	0	0	0	0	0	0	0	0	0	0	0	0	0	0	0	0	0	0	0	0	0	0	0	0	0	0	0	0	0	0	0	0	0	0	0	0	0	0	0	0	0	0	0	0	0	0	0	0	0	0	0	0	0	0	0	0	18.8679	0	0	81.8418	0	0	0	0	0	0	0	0	0	0	0	0	0	0	0	0	0	0	0	0	0	0	0	0	0	0	0	0	0	0	0	0	0	0	0	0	0	0	0	0	0	0	0	0	0	0	0	0	0	0	0	0	0	0
K03746|g__Escherichia.s__Escherichia_coli	62.9957	0	0	0	0	171.9	0	29.7772	0	82.7914	0	0	0	13.2615	502.216	0	0	0	7.54717	0	0	11.3208	15.0238	0	0	0	0	0	0	0	0	0	0	30.1887	22.5993	7.50493	28.6209	0	21.9526	33.6353	123.369	11.3208	179.543	37.6936	0	7.54717	0	0	0	0	0	7.54717	41.4529	0	0	264.372	0	0	0	106.727	14.9972	33.5785	0	135.429	11.3208	37.6936	30.1887	22.6415	0	11.3208	0	0	0	0	0	0	0	15.0943	0	0	0	78.4552	0	3.77358	7.54717	0	0	37.6936	0	55.4097	0	22.6415	0	26.1311	0	0	0	0	0	0	0	33.9623	0	0	175.882	0	0	0	0	0	33.0199	0	0	0
K03746|g__Escherichia.s__Escherichia_fergusonii	0	0	0	0	0	0	0	0	0	0	0	0	0	0	0	0	0	0	0	0	0	0	0	0	0	0	0	0	0	0	0	0	0	0	0	0	0	0	3.77358	0	0	0	0	0	0	0	0	0	0	0	0	0	0	0	0	0	0	0	0	0	0	0	0	0	0	0	0	0	0	0	0	0	0	0	0	0	0	0	0	0	0	0	0	0	0	0	0	0	0	0	0	0	0	0	0	0	0	0	0	0	0	0	0	0	0	0	0	0	0	0	0	0	0	0
K03746|g__Klebsiella.s__Klebsiella_aerogenes	0	0	0	0	0	0	0	0	0	0	0	0	0	0	0	0	0	0	0	0	0	0	0	0	0	0	0	0	0	0	0	0	0	0	0	0	0	0	0	0	0	0	0	0	0	0	0	0	0	0	0	0	0	0	0	0	0	0	0	265.277	0	0	0	0	0	0	0	0	0	0	0	0	0	0	0	0	0	0	0	0	0	0	0	0	0	0	0	0	0	0	0	0	0	0	0	0	0	0	0	0	0	0	0	0	0	0	0	0	0	0	0	0	0	0
K03746|g__Klebsiella.s__Klebsiella_oxytoca	0	0	0	0	0	0	0	0	0	0	0	0	0	0	0	0	0	0	0	0	0	0	0	0	0	0	0	0	0	0	0	0	0	0	0	0	0	0	0	0	0	0	0	0	0	0	0	0	0	0	0	7.72201	0	0	0	0	0	0	0	0	0	0	0	0	0	0	0	0	0	0	0	0	0	0	0	0	0	0	0	0	0	7.72201	0	0	0	0	0	0	0	0	0	0	0	63.4654	0	0	0	0	0	0	0	0	0	0	0	0	0	0	0	0	0	0	0	0
K03746|g__Klebsiella.s__Klebsiella_pneumoniae	0	0	0	0	0	0	0	0	0	0	0	0	0	0	0	0	0	0	0	0	0	0	0	0	0	0	0	0	0	0	0	0	0	0	0	0	0	0	3.33333	2.7933	0	3.81679	0	0	0	0	0	0	0	0	0	0	0	0	0	0	0	0	0	0	0	0	0	0	0	0	0	0	0	0	0	0	0	0	0	0	0	0	0	0	0	0	0	2.88184	0	0	0	0	0	0	0	0	0	0	0	0	0	0	0	0	7.61908	0	0	0	0	0	0	0	0	122.676	0	0	0	0
K03746|g__Kosakonia.s__Kosakonia_cowanii	0	0	0	0	0	0	0	0	0	0	0	0	0	0	0	0	0	0	0	0	0	0	0	0	0	0	0	0	0	0	0	0	0	0	0	0	0	0	0	0	0	0	0	0	0	0	0	0	0	0	0	0	0	0	0	0	0	0	0	0	0	0	0	0	0	0	0	0	0	0	0	0	0	0	0	0	0	3.81679	0	0	0	0	0	0	0	0	0	0	0	0	0	0	0	0	0	0	0	0	0	0	0	0	0	0	0	0	0	0	0	0	0	0	0	0
K03746|g__Lelliottia.s__Lelliottia_nimipressuralis	0	0	0	0	0	0	0	0	0	0	0	0	0	0	0	0	0	0	0	0	0	0	0	0	0	0	0	0	0	0	0	0	0	0	0	0	0	0	0	0	0	0	0	0	0	0	0	0	0	0	0	0	0	0	0	0	0	0	0	0	0	0	0	0	0	0	0	0	0	0	0	0	18.8257	3.77358	0	0	0	0	0	0	0	0	0	30.1321	0	0	0	0	0	0	0	21.761	0	0	0	0	0	0	0	0	0	0	0	0	0	0	0	0	0	0	0	0	0	0
K03746|g__Pantoea.s__Pantoea_sesami	0	0	0	0	0	0	0	0	0	0	0	0	0	0	0	0	0	0	0	0	0	0	0	0	0	0	0	0	0	0	0	0	0	0	0	0	0	0	0	0	0	0	0	0	0	0	0	0	0	0	0	0	0	0	0	0	0	0	0	0	0	0	0	0	0	0	0	0	0	0	0	0	0	3.77358	0	0	0	0	0	0	0	0	0	0	0	0	0	0	0	0	0	0	0	0	7.54717	0	0	0	0	0	0	0	0	0	0	0	0	0	0	0	0	0	0	0
K03746|g__Raoultella.s__Raoultella_planticola	0	0	0	0	0	0	0	0	0	0	0	0	0	0	0	0	0	0	0	0	0	0	0	0	0	0	0	0	0	0	0	0	0	0	0	0	0	0	0	0	0	0	0	0	0	0	0	0	0	0	0	0	0	0	0	0	0	0	0	7.72201	0	0	0	0	0	0	0	0	0	0	0	0	0	0	0	0	0	0	0	0	0	0	0	0	0	0	0	0	0	0	0	0	0	0	0	0	0	0	0	0	0	0	0	0	0	0	0	0	0	0	0	0	0	0
K03746|g__Salmonella.s__Salmonella_enterica	0	0	0	0	0	0	0	0	0	2.90698	0	0	0	0	0	0	0	0	0	0	0	0	0	0	0	0	0	0	0	0	0	0	0	0	15.0943	0	0	0	3.77358	0	0	0	0	0	0	0	0	0	0	0	0	0	0	0	0	0	0	0	0	3.77358	0	0	0	0	0	0	0	0	0	0	0	0	0	0	0	0	0	0	0	0	0	0	0	0	0	0	0	0	0	0	0	0	0	0	0	0	0	0	0	0	0	0	0	0	0	0	0	0	0	0	0	0	0	0
K01467	0	12.1797	8.02403	0	2.77136	0	0	0	0	44.6448	0	0	0	0	0	0	0	0	2.00161	0	5.91661	0	0	0	0	0	0	6.40831	0	0	0	0	17.6211	39.4317	0	3.61764	34.924	0	76.0755	54.1866	128.083	13.1246	293.642	39.2566	0	6.81177	0	23.226	17.897	0	0	0	53.527	0	0	431.901	0	24.3047	233.15	131.46	0	61.8309	0	19.7228	0	8.63269	0	36.4711	0	10.1258	0	0	0	0	0	0	3.27913	28.2667	0	0	0	22.1157	0	0	0	0	68.9959	0	0	8.05096	0	4.92703	0	0	0	15.7353	0	0	0	0	0	40.5143	2.19081	0	225.34	0	7.84599	7.01795	0	0	0	0	0	0
K01467|g__Aeromonas.s__Aeromonas_piscicola	0	0	0	0	0	0	0	0	0	0	0	0	0	0	0	0	0	0	0	0	0	0	0	0	0	0	0	0	0	0	0	0	0	0	0	0	0	0	0	0	0	0	0	0	0	0	0	0	0	0	0	0	0	0	0	0	0	0	0	0	0	0	0	9.88452	0	0	0	0	0	0	0	0	0	0	0	0	0	0	0	0	0	0	0	0	0	0	0	0	0	0	0	0	0	0	0	0	0	0	0	0	0	0	0	0	0	0	0	0	0	0	0	0	0	0
K01467|g__Aeromonas.s__Aeromonas_salmonicida	0	0	0	0	0	0	0	0	0	0	0	0	0	0	0	0	0	0	0	0	0	0	0	0	0	0	0	0	0	0	0	0	0	0	0	0	0	0	0	0	0	0	0	0	0	0	0	0	0	0	0	0	0	0	0	0	0	0	0	0	0	0	0	9.83824	0	0	0	0	0	0	0	0	0	0	0	0	0	0	0	0	0	0	0	0	0	0	0	0	0	0	0	0	0	0	0	0	0	0	0	0	0	0	0	0	0	0	0	0	0	0	0	0	0	0
K01467|g__Escherichia.s__Escherichia_coli	0	12.1797	8.02403	0	0	0	0	0	0	44.6448	0	0	0	0	0	0	0	0	0	0	0	0	0	0	0	0	0	0	0	0	0	0	0	39.4317	0	0	20.1548	0	9.10397	22.2229	124.265	0	293.642	39.2566	0	0	0	0	15.0125	0	0	0	26.3393	0	0	431.901	0	24.3047	0	66.9397	0	61.8309	0	0	0	0	0	36.4711	0	3.0426	0	0	0	0	0	0	0	13.198	0	0	0	0	0	0	0	0	68.9959	0	0	0	0	0	0	0	0	0	0	0	0	0	0	14.149	0	0	209.033	0	0	0	0	0	0	0	0	0
K01467|g__Escherichia.s__Escherichia_fergusonii	0	0	0	0	0	0	0	0	0	0	0	0	0	0	0	0	0	0	0	0	0	0	0	0	0	0	0	0	0	0	0	0	0	0	0	0	0	0	0	0	3.81824	0	0	0	0	0	0	0	0	0	0	0	0	0	0	0	0	0	0	0	0	0	0	0	0	0	0	0	0	0	0	0	0	0	0	0	0	0	0	0	0	0	0	0	0	0	0	0	0	0	0	0	0	0	0	0	0	0	0	0	0	0	0	0	2.79549	0	0	0	0	0	0	0	0	0
K01467|g__Klebsiella.s__Klebsiella_pneumoniae	0	0	0	0	0	0	0	0	0	0	0	0	0	0	0	0	0	0	0	0	0	0	0	0	0	0	0	0	0	0	0	0	0	0	0	0	0	0	12.1082	28.4233	0	0	0	0	0	0	0	0	0	0	0	0	27.1878	0	0	0	0	0	0	45.6174	0	0	0	0	0	0	0	0	0	7.08323	0	0	0	0	0	0	0	8.12183	0	0	0	0	0	0	0	0	0	0	0	0	0	0	0	0	0	0	0	0	0	0	0	26.3654	0	0	0	0	0	0	0	0	0	0	0	0
K01467|g__Lactococcus.s__Lactococcus_lactis	0	0	0	0	0	0	0	0	0	0	0	0	0	0	0	0	0	0	0	0	0	0	0	0	0	0	0	0	0	0	0	0	0	0	0	0	0	0	15.7107	0	0	0	0	0	0	0	0	11.7746	0	0	0	0	0	0	0	0	0	0	0	0	0	0	0	0	0	0	0	0	0	0	0	0	0	0	0	0	0	0	0	0	0	0	0	0	0	0	0	0	0	0	0	0	0	0	0	0	0	0	0	0	0	0	0	0	0	0	0	0	0	0	0	0	0	0
K01467|g__Streptococcus.s__Streptococcus_anginosus_group	0	0	0	0	0	0	0	0	0	0	0	0	0	0	0	0	0	0	0	0	0	0	0	0	0	0	0	0	0	0	0	0	0	0	0	0	0	0	10.5585	0	0	0	0	0	0	0	0	0	0	0	0	0	0	0	0	0	0	0	0	0	0	0	0	0	0	0	0	0	0	0	0	0	0	0	0	0	0	0	0	0	0	0	0	0	0	0	0	0	0	0	0	0	0	0	0	0	0	0	0	0	0	0	0	0	0	0	0	0	0	0	0	0	0	0
K01467|g__Streptococcus.s__Streptococcus_australis	0	0	0	0	0	0	0	0	0	0	0	0	0	0	0	0	0	0	0	0	0	0	0	0	0	0	0	0	0	0	0	0	3.52423	0	0	0	1.70682	0	0	0	0	2.64317	0	0	0	0	0	0	0	0	0	0	0	0	0	0	0	0	186.499	0	0	0	0	0	0	0	0	0	0	0	0	0	0	0	0	0	0	0	0	0	0	0	0	0	0	0	0	0	0	0	0	0	0	0	0	6.0506	0	0	0	0	0	0	0	0	0	0	0	7.01795	0	0	0	0	0	0
K01467|g__Streptococcus.s__Streptococcus_cristatus	0	0	0	0	0	0	0	0	0	0	0	0	0	0	0	0	0	0	0	0	0	0	0	0	0	0	0	0	0	0	0	0	0	0	0	0	0	0	13.2159	0	0	0	0	0	0	0	0	0	0	0	0	0	0	0	0	0	0	0	0	0	0	0	0	0	0	0	0	0	0	0	0	0	0	0	0	0	0	0	0	0	0	0	0	0	0	0	0	0	0	0	0	0	0	0	0	0	0	0	0	0	0	0	0	0	0	0	0	0	0	0	0	0	0	0
K01467|g__Streptococcus.s__Streptococcus_intermedius	0	0	0	0	0	0	0	0	0	0	0	0	0	0	0	0	0	0	0	0	0	0	0	0	0	0	0	0	0	0	0	0	0	0	0	0	0	0	13.0167	0	0	0	0	0	0	0	0	0	0	0	0	0	0	0	0	0	0	0	0	0	0	0	0	0	0	0	0	0	0	0	0	0	0	0	0	0	0	0	0	0	0	0	0	0	0	0	0	0	0	0	0	0	0	0	0	0	0	0	0	0	0	0	0	0	0	0	0	0	0	0	0	0	0	0
K01467|g__Streptococcus.s__Streptococcus_pyogenes	0	0	0	0	0	0	0	0	0	0	0	0	0	0	0	0	0	0	0	0	0	0	0	0	0	0	0	0	0	0	0	0	0	0	0	0	0	0	0	0	0	0	0	0	0	5.27241	0	0	0	0	0	0	0	0	0	0	0	0	0	0	0	0	0	0	0	0	0	0	0	0	0	0	0	0	0	0	0	0	0	0	0	0	0	0	0	0	0	0	0	0	0	0	0	0	0	0	0	0	0	0	0	0	0	0	0	0	0	0	0	0	0	0	0	0
K01467|g__Streptococcus.s__Streptococcus_sp_A12	0	0	0	0	0	0	0	0	0	0	0	0	0	0	0	0	0	0	0	0	0	0	0	0	0	0	0	0	0	0	0	0	14.0969	0	0	0	13.0623	0	0	0	0	10.4814	0	0	0	0	0	11.4514	0	0	0	0	0	0	0	0	0	0	46.6513	0	0	0	0	0	0	0	0	0	0	0	0	0	0	0	0	0	0	0	0	0	0	0	0	0	0	0	0	0	0	0	0	0	0	0	0	9.68466	0	0	0	0	0	0	0	0	0	0	7.84599	0	0	0	0	0	0	0
K01467|unclassified	0	0	0	0	2.77136	0	0	0	0	0	0	0	0	0	0	0	0	0	2.00161	0	5.91661	0	0	0	0	0	0	6.40831	0	0	0	0	0	0	0	3.61764	0	0	2.36153	3.5404	0	0	0	0	0	1.53936	0	0	2.88451	0	0	0	0	0	0	0	0	0	0	18.9033	0	0	0	0	0	8.63269	0	0	0	0	0	0	0	0	0	0	3.27913	6.9469	0	0	0	22.1157	0	0	0	0	0	0	0	8.05096	0	4.92703	0	0	0	0	0	0	0	0	0	0	2.19081	0	13.5114	0	0	0	0	0	0	0	0	0
K01919	465.269	166.817	194.191	109.083	10578.3	897.158	753.622	158.396	37.2212	328.395	44.7224	0	4890.01	73.779	307.906	107.062	84.6667	71.838	127.148	77.974	125.345	51.3947	213.885	14.978	0	541.473	303.303	4.97008	98.3222	64.1636	49.8351	31.5373	663.77	124.579	77.6078	213.132	834.516	26.3248	1144.78	198.94	434.619	497.307	275.41	63.3111	18.9349	180.69	422.756	329.236	396.086	72.4711	87.5597	81.9905	141.665	244.975	200.769	737.955	61.2341	48.3808	813.44	1645.62	234.515	354.314	82.2665	310.736	238.92	125.575	142.121	121.935	2079.9	63.4764	74.4904	130.193	71.6766	110.343	86.8165	120.002	22.981	126.186	240.559	204.591	278.424	220.507	26.5518	637.749	176.525	40.3798	63.8049	156.731	208.035	338.86	47.2962	298.228	63.4621	235.947	247.704	1057.52	230.536	133.601	21.1454	158.809	18.0041	562.727	2.25731	17.4278	509.782	106.981	123.866	174.154	3811.09	1092.61	79.6298	25.8733	15.082	11.3936
K01919|g__Bifidobacterium.s__Bifidobacterium_angulatum	0	0	0	0	0	0	0	0	0	0	0	0	0	0	0	0	0	0	0	0	0	0	0	0	0	0	0	0	0	0	0	0	0	0	0	0	0	0	0	0	0	0	0	0	0	0	0	0	0	0	0	0	0	0	0	0	0	0	0	0	0	0	0	0	0	0	0	0	0	0	0	0	0	0	0	0	0	0	0	0	0	0	0	0	0	0	0	0	0	0	0	177.649	0	0	0	0	0	0	0	0	0	0	0	0	0	0	0	0	0	0	0	0	0	0
K01919|g__Bifidobacterium.s__Bifidobacterium_animalis	0	0	0	0	0	0	0	0	0	0	0	0	0	0	0	0	0	0	0	0	0	0	0	0	0	0	0	0	0	0	0	0	0	0	0	0	0	0	0	0	0	0	0	0	0	0	0	22.2618	0	0	0	0	0	0	0	0	0	0	16.9079	0	0	0	0	0	0	0	0	0	0	0	0	0	0	0	0	0	0	0	0	0	0	0	0	0	0	0	0	0	54.9544	0	0	0	0	0	0	0	0	0	0	0	0	0	0	0	0	0	0	0	0	0	0	0	0	0
K01919|g__Citrobacter.s__Citrobacter_braakii	0	0	0	0	0	0	0	0	0	0	0	0	0	0	0	0	0	0	0	0	0	0	0	0	0	0	0	0	0	0	0	0	0	0	0	0	0	0	0	0	0	0	0	0	0	0	0	0	0	0	0	0	0	0	0	0	0	0	0	0	0	0	0	0	0	0	0	0	0	0	0	0	0	0	0	0	0	7.8125	0	0	0	0	0	0	0	0	0	0	0	0	0	0	0	0	0	0	0	0	0	0	0	0	0	0	0	0	0	0	0	0	0	0	0	0
K01919|g__Citrobacter.s__Citrobacter_freundii	0	2.8055	0	0	0	0	0	0	0	0	0	0	0	0	0	0	0	0	0	0	0	0	0	0	0	0	0	0	0	0	0	0	0	0	0	0	0	0	0	0	0	0	0	0	0	0	0	0	0	0	0	0	0	0	0	0	0	0	0	0	0	0	0	0	0	0	0	0	0	0	0	0	17.0434	0	0	0	0	0	0	0	0	0	0	0	0	0	0	0	0	0	0	0	0	0	0	0	0	0	0	0	0	0	0	0	0	0	0	3.52908	0	0	0	0	0	0
K01919|g__Citrobacter.s__Citrobacter_portucalensis	0	0	0	0	0	0	0	0	0	0	0	0	0	0	0	0	0	0	0	0	0	0	0	0	0	0	0	0	0	0	0	0	0	0	0	0	0	0	0	0	0	0	0	0	0	0	0	0	0	0	0	0	0	0	0	0	0	0	0	0	0	0	0	0	0	0	0	0	0	0	0	0	0.710227	0	0	0	0	0	0	0	0	0	0	0	0	0	0	0	0	0	0	0	2.13068	0	0	0	0	0	0	0	0	0	0	0	0	0	0	37.5506	0	0	0	0	0	0
K01919|g__Citrobacter.s__Citrobacter_werkmanii	0	0	0	0	0	0	0	0	0	0	0	0	0	0	0	0	0	0	0	0	0	0	0	0	0	0	0	0	0	0	0	0	0	0	0	0	0	0	0	0	0	0	0	0	0	0	0	0	0	0	0	0	0	0	0	0	0	0	0	0	0	0	0	0	0	0	0	0	0	0	0	0	0	0	0	0	0	0	0	0	0	0	0	0	0	0	0	0	0	0	0	0	0	0	0	0	0	0	0	0	0	0	0	0	2.82298	0	0	0	0	0	0	0	0	0
K01919|g__Clostridioides.s__Clostridioides_difficile	46.5362	21.0987	6.1674	28.1484	0	9.68931	20.8914	1.76211	0	0	19.3428	0	0	0	0	0	0	0	9.69163	10.5141	23.5742	0	2.50443	0	0	34.7104	13.9227	0	0	0	4.3991	0	0	0	0	0	25.5034	0	0	22.0264	13.1853	0	0	0	0	58.1186	102.16	14.0938	120.453	27.3036	24.4646	5.28634	0	0	26.4186	0	7.92952	4.40529	0	18.5022	0	0	0	0.879507	6.06515	6.1674	27.3089	28.1907	5.28634	0	0	0	0	1.76211	2.64085	0	0	5.28634	19.3146	61.6663	124.916	4.34256	0	3.52268	0	0	0	22.7405	10.5727	0	0	3.5165	0	4.40374	16.6173	2.63543	112.973	3.50748	3.52423	0	0	2.64317	0	0	7.78773	0	7.82203	14.0541	14.978	0	0	0	0	0
K01919|g__Clostridium.s__Clostridium_perfringens	0	0	0	0	0	9.59781	54.6241	0	0	0	0	0	0	0	41.8375	0	0	0	0	0	0	0	0	0	0	0	0	0	0	0	0	0	0	0	0	0	0	0	0	0	0	0	0	0	0	0	0	0	0	0	0	9.57699	0	0	0	0	4.11335	0	0	13.6804	0	0	0	0	0	0	0	0	36.0346	0	0	0	0	0	0	0	0	0	0	0	0	0	0	0	0	0	0	0	0	0	0	0	0	0	0	0	0	0	0	0	9.53688	0	0	0	0	0	0	0	0	0	0	0	0	11.3936
K01919|g__Eggerthella.s__Eggerthella_lenta	45.5177	49.8728	78.2481	19.2364	0	48.4266	12.3271	37.8831	0	0	25.3795	0	0	0	0	0	0	0	6.1674	2.64317	19.9923	0	27.0679	14.978	0	506.762	258.483	0	14.978	15.6272	43.0487	0	0	52.7004	0	0	21.8232	0	0	80.0393	19.3809	17.4857	0	7.85802	0	99.3436	183.813	19.343	198.762	29.0579	27.0392	12.3179	0	0	20.2643	9.69163	10.5727	4.40529	0	44.0119	83.1464	16.737	0	7.85072	122.296	5.28634	31.6037	15.8567	1.76211	6.97553	4.40529	0	0	20.2612	34.1978	0	0	4.40529	11.4514	79.9548	142.41	6.10467	15.719	8.78294	0	0	0	21.1423	21.1392	6.98905	0	7.92952	0	7.90347	16.737	6.07955	85.8269	53.7277	17.6211	5.28634	0	40.4127	0	0	3.42672	9.53942	17.489	26.2937	80.1762	0	0	0	0	0
K01919|g__Enterobacter.s__Enterobacter_cloacae	0	0	0	0	0	0	0	0	0	0	0	0	0	0	0	0	0	0	0	0	0	0	0	0	0	0	0	0	0	0	0	0	0	0	0	0	0	0	0	0	0	0	0	0	0	0	0	0	0	0	0	0	0	0	0	0	2.149	0	0	137.616	0	0	0	0	0	0	0	0	0	0	0	0	0.710227	0	0	0	0	12.1446	0	0	0	0	0	0	0	0	0	0	0	0	0	0	2.10493	0	0	0	0	0	0	0	0	0	0	0	0	0	0	18.4519	0	0	0	0	0	0
K01919|g__Enterococcus.s__Enterococcus_casseliflavus	0	0	0	0	0	0	0	0	0	0	0	0	0	0	0	0	0	0	0	0	0	0	0	0	0	0	0	0	0	0	0	0	0	0	0	0	0	0	0	0	0	0	0	0	0	0	0	0	0	0	0	0	0	0	0	0	0	0	0	0	0	0	0	0	0	0	0	0	0	0	0	0	0	6.59062	0	0	0	0	0	0	0	0	0	0	0	0	0	0	0	0	0	0	0	0	0	0	0	0	0	0	0	0	0	0	0	0	0	0	0	0	0	0	0	0
K01919|g__Enterococcus.s__Enterococcus_faecalis	0	0	0	0	3969.35	0	0	0	0	0	0	0	0	0	0	0	0	0	0	0	0	0	0	0	0	0	0	0	0	0	0	0	0	0	0	0	0	0	0	0	0	0	0	0	0	0	0	0	0	0	0	0	0	0	0	0	0	0	0	0	0	0	0	0	0	0	4.24128	0	0	0	0	0	0	0	0	0	0	5.18379	0	2.35627	0	0	0	0	0	0	0	0	0	0	0	0	0	0	0	0	0	0	0	0	0	0	0	0	0	0	0	25.8755	0	13.5588	0	0	0	0
K01919|g__Enterococcus.s__Enterococcus_faecium	0	0	0	0	4341.55	0	0	0	0	0	0	0	0	0	0	0	0	0	0	0	0	0	0	0	0	0	0	0	0	0	0	0	0	0	0	0	0	0	0	0	0	0	0	0	0	0	0	0	0	0	0	0	0	0	0	0	0	0	0	0	0	0	0	0	0	0	1.88524	0	0	0	0	0	0	0	0	0	0	1.86289	0	2.82686	0	0	0	0	0	0	0	0	0	0	0	0	0	0	0	0	0	0	0	0	0	0	0	0	0	0	0	28.2064	0	17.8108	0	0	0	0
K01919|g__Escherichia.s__Escherichia_coli	62.8466	15.4781	13.3643	0	0	138.746	0	41.1387	9.91894	82.1652	0	0	0	11.3301	163.548	0	0	0	0.710227	0	12.0364	8.49122	5.67232	0	0	0	5.68182	1.42045	0	0	0	4.97159	0	26.9293	12.0724	3.55114	24.7782	0	19.8094	8.50168	124.66	19.1368	157.213	33.9582	0	0	17.0455	0	16.3272	0	0	4.25947	53.1018	0	4.26136	642.519	4.29799	33.1911	0	70.3613	17.0073	56.0326	0	16.1198	5.67582	29.0839	17.7127	27.6214	0	4.26136	2.84091	0	5.68031	0	0	0	8.46052	12.0744	0	0	0	67.2971	0	6.35398	6.30049	0.710227	47.5322	23.4285	3.55114	46.1265	0	5.66358	1.42045	26.0935	0	0	0	0	0	0	0	38.9991	0	0	152.958	0	0	0	0	366.673	12.027	0	0	0
K01919|g__Escherichia.s__Escherichia_fergusonii	4.19259	0.664894	2.05161	0	0	9.03331	0	0	0.710227	2.03335	0	0	0	0.657895	9.01495	0	0	0	0	0	1.37689	0	1.345	0	0	0	0	0	0	0	0	0	0	2.13068	0.710227	0	3.47268	0	0	0	26.2754	0.710227	35.1885	2.84091	0	0	0	0	0	0	0	0	0	0	0	3.54912	0	3.53972	0	0.710227	1.38985	0	0	0	0	0	0.710227	0	0	0.710227	0	0	0	0	0	0	0	0	0	0	0	1.33201	0	0	0	0	1.42045	0	0	16.2513	0	0.693001	0	0.707714	0	0	0	0	0	0	0	0	0	0	2.79438	0	0	0	0	0	0	0	0	0
K01919|g__Finegoldia.s__Finegoldia_magna	0	0	0	43.2369	0	0	0	0	0	0	0	0	0	0	0	0	0	0	0	0	0	0	0	0	0	0	0	0	0	0	0	0	0	0	0	0	0	0	0	0	0	0	0	0	0	0	0	0	0	0	0	8.60037	0	0	0	0	0	0	0	0	0	0	0	0	0	0	0	0	0	0	0	0	0	0	0	0	0	0	0	0	0	0	0	0	0	0	0	0	0	0	0	0	0	0	0	0	0	0	0	0	0	0	0	0	0	0	0	0	0	0	0	0	0	0
K01919|g__Gordonibacter.s__Gordonibacter_pamelaeae	0	0	0	0	0	0	0	0	0	0	0	0	0	0	0	0	0	0	0	0	0	0	0	0	0	0	0	0	0	0	0	0	0	0	0	0	10.296	0	0	0	0	0	0	0	0	0	0	0	0	0	0	0	0	0	0	0	0	0	0	0	0	0	0	0	0	0	0	0	0	0	0	11.1588	0	6.85962	30.7335	0	0	0	0	0	0	0	0	0	0	0	0	0	0	0	0	0	0	0	0	0	0	0	0	0	0	0	0	0	0	0	0	0	0	0	0	0	0	0
K01919|g__Gordonibacter.s__Gordonibacter_urolithinfaciens	0	0	0	0	0	0	0	0	0	0	0	0	0	0	0	0	0	0	5.42986	0	0	0	0	0	0	0	0	0	0	0	0	0	0	0	0	0	0	0	0	0	0	0	0	14.421	18.9349	9.04977	0	10.8565	11.7647	9.04977	0	0	0	0	0	0	7.23982	0	0	0	0	0	0	0	0	0	0	0	0	0	0	0	0	0	0	0	0	0	0	0	9.04977	0	0	0	0	0	0	0	0	0	0	0	0	0	0	0	0	0	0	0	0	7.23982	0	0	0	0	0	0	0	0	0	0	0	0
K01919|g__Klebsiella.s__Klebsiella_aerogenes	0	0	0	0	0	0	0	0	0	0	0	0	0	0	0	0	0	0	0	0	0	0	0	0	0	0	0	0	0	0	0	0	0	0	0	0	0	0	0	0	0	0	0	0	0	0	0	0	0	0	0	0	0	0	0	0	6.44699	0	0	148.516	0	0	0	0	0	0	0	0	0	0	0	0	0	0	0	0	0	0.710227	0	0	0	0	0	0	0	0	0	0	0	0	0	0	0	0	0	0	0	0	0	0	0	0	0	0	0	0	0	0	0	0	0	0	0	0
K01919|g__Klebsiella.s__Klebsiella_michiganensis	0	0	0	0	0	0	0	0	0	0	0	0	0	0	0	0	0	0	0	0	0	0	0	0	0	0	0	0	0	0	0	0	0	0	0	0	0	0	0	0	0	0	0	0	0	0	0	0	0	0	0	0	0	0	0	0	0	0	0	0	0	0	0	0	0	0	0	0	0	0	0	0	1.35685	0	0	0	0	0	0	0	0	0	0	0	0	0	0	0	0	0	0	0	0	0	0	0	0	0	0	0	0	0	0	0	0	0	0	0	0	0	0	0	0	0
K01919|g__Klebsiella.s__Klebsiella_oxytoca	306.176	50.7046	63.7175	0	0	569.471	0	6.34831	21.1616	89.4284	0	0	0	53.7903	80.8164	0	0	0	9.8514	0	22.6828	28.3504	28.8613	0	0	0	19.8567	3.54963	0	0	0	10.5688	0	22.01	16.28	2.09567	60.9633	0	37.6195	2.12766	43.6895	87.0515	83.0084	4.23299	0	0	61.039	0	6.39205	0	0	5.63842	13.4923	9.18409	31.9321	82.1961	2.86533	2.8394	0	92.9109	48.1911	136.115	0	277.395	76.6666	52.5191	10.6272	19.1761	0	42.6036	30.4773	0	9.21717	0	0	0	6.3751	4.97159	0	0	0	123.684	0	6.38701	9.83877	8.52273	14.8523	39.7355	24.1457	234.798	0	6.37609	0	75.7304	0	0	0	0	0	0	0	14.9148	0	0	34.5316	0	0	0	0	0	24.828	0	0	0
K01919|g__Klebsiella.s__Klebsiella_pneumoniae	0	0	0	0	0	34.3755	0	0	0	0	0	0	0	0	0	0	0	0	0.710227	0	0	0	0	0	0	0	0	0	0	0	0	0	0	0	0	0	0	0	21.2587	16.2909	0	8.43539	0	0	0	0	0	0	0	0	0	0	27.5946	0	0	0	2.62467	0	0	113.755	0	0	0	0	0	0	0	0	0	0.710227	0	0	3.53535	0	0	0	4.21852	12.7517	0	0	0	0	0	9.87642	0	0	0	0	0	0	0	2.84091	0	10.6078	0	0	0	0	0	0	0	6.39205	0	0	0	0	0	0	0	420.48	0	0	0	0
K01919|g__Klebsiella.s__Klebsiella_variicola	0	0	0	0	0	0	0	0	0	0	0	0	0	0	0	0	0	0	0	0	0	0	0	0	0	0	0	0	0	0	0	0	0	0	0	0	0	0	0	0	0	0	0	0	0	0	0	0	0	0	0	0	0	0	0	0	0	0	0	21.3068	0	0	0	0	0	0	0	0	0	0	0	0	0	52.31	0	0	0	29.0868	0	0	0	0	0	562.133	0	0	0	0	0	0	0	0	0	0	0	0	0	0	0	0	0	0	0	0	0	0	0	0	0	7.58302	0	0	0	0
K01919|g__Kosakonia.s__Kosakonia_cowanii	0	0	0	0	0	0	0	0	0	0	0	0	0	0	0	0	0	0	0	0	0	0	0	0	0	0	0	0	0	0	0	0	0	0	0	0	0	0	0	0	0	0	0	0	0	0	0	0	0	0	0	0	0	0	0	0	0	0	0	0	0	0	0	0	0	0	0	0	0	0	0	0	0	0	0	0	0	2.86533	0	0	0	0	0	0	0	0	0	0	0	0	0	0	0	0	0	0	0	0	0	0	0	0	0	0	0	0	0	0	0	0	0	0	0	0
K01919|g__Lactobacillus.s__Lactobacillus_casei_group	0	0	0	0	0	0	0	0	0	0	0	0	0	0	0	0	0	0	0	0	0	0	0	0	0	0	0	0	0	0	0	0	0	0	0	0	0	0	0	0	0	0	0	0	0	0	0	0	0	0	0	0	0	0	0	0	0	0	65.3717	0	0	0	0	0	0	0	0	0	0	0	0	0	0	0	0	0	0	0	0	0	0	0	0	0	0	0	0	0	0	0	0	0	0	0	0	0	0	0	0	0	0	0	0	0	0	0	0	0	0	0	0	0	0	0
K01919|g__Lactobacillus.s__Lactobacillus_mucosae	0	0	0	0	0	0	634.23	0	0	0	0	0	0	0	0	0	0	0	0	0	0	0	0	0	0	0	0	0	0	0	0	0	0	0	0	0	0	0	0	0	0	0	0	0	0	0	0	0	0	0	0	0	0	0	0	0	0	0	0	0	0	0	0	0	0	0	0	0	1789.85	0	0	0	0	0	0	86.114	0	0	0	0	0	0	0	0	0	0	0	0	0	0	0	0	0	0	0	0	0	0	0	0	0	0	0	0	0	0	0	0	0	0	0	0	0	0
K01919|g__Lactobacillus.s__Lactobacillus_paracasei	0	0	0	0	0	0	0	0	0	0	0	0	0	0	0	0	0	0	0	0	0	0	0	0	0	0	0	0	0	0	0	0	0	0	0	0	0	0	0	0	0	0	0	0	0	0	0	0	0	0	0	0	0	0	0	0	0	0	54.8682	0	0	0	0	0	0	0	0	0	0	0	0	0	0	0	0	0	0	0	0	0	0	0	0	0	0	0	0	0	0	0	0	0	0	0	0	0	0	0	0	0	0	0	0	0	0	0	0	0	0	0	0	0	0	0
K01919|g__Lactobacillus.s__Lactobacillus_reuteri	0	0	0	0	0	0	0	0	0	0	0	0	0	0	0	0	0	0	0	0	0	0	0	0	0	0	0	0	0	0	0	0	0	0	35.3754	0	0	0	0	0	0	0	0	0	0	0	0	0	0	0	0	0	0	0	85.2868	0	0	0	0	0	0	0	0	0	0	0	0	0	0	0	0	0	0	0	0	0	0	0	0	0	0	0	0	0	0	0	0	0	0	0	0	0	0	0	0	0	0	0	0	0	0	444.579	0	0	0	0	0	0	3462.23	250.183	0	0	0	0
K01919|g__Lactobacillus.s__Lactobacillus_ruminis	0	0	0	0	0	0	0	0	0	0	0	0	0	0	0	0	0	0	0	0	0	0	0	0	0	0	0	0	0	0	0	0	0	0	0	0	0	0	0	0	13.5621	0	0	0	0	0	0	0	0	0	0	0	0	0	0	0	0	0	0	0	0	0	0	0	0	0	0	0	0	0	0	0	0	0	0	0	0	0	0	0	0	0	0	0	0	0	0	0	0	0	0	0	0	0	0	0	0	0	0	0	0	0	0	0	0	0	0	0	0	0	0	0	0	0
K01919|g__Lelliottia.s__Lelliottia_nimipressuralis	0	0	0	0	0	0	0	0	0	0	0	0	0	0	0	0	0	0	0	0	0	0	0	0	0	0	0	0	0	0	0	0	0	0	0	0	0	0	0	0	0	0	0	0	0	0	0	0	0	0	0	0	0	0	0	0	0	0	0	0	0	0	0	0	0	0	0	0	0	0	0	0	9.31232	10.745	0	0	0	0	0	0	0	0	0	11.3773	0	0	0	0	0	0	0	9.25707	0	0	0	0	0	0	0	0	0	0	0	0	0	0	0	0	0	0	0	0	0	0
K01919|g__Listeria.s__Listeria_monocytogenes	0	0	0	0	2267.4	0	0	0	0	0	0	0	0	0	0	0	0	0	0	0	0	0	0	0	0	0	0	0	0	0	0	0	0	0	0	0	0	0	0	0	0	0	0	0	0	0	0	0	0	0	0	0	0	0	0	0	0	0	0	0	0	0	0	0	0	0	5.18379	0	0	0	0	0	0	0	0	0	0	2.35627	0	1.41376	0	0	0	0	0	0	0	0	0	0	0	0	0	0	0	0	0	0	0	0	0	0	0	0	0	0	0	20.193	0	16.318	0	0	0	0
K01919|g__Pantoea.s__Pantoea_sesami	0	0	0	0	0	0	0	0	0	0	0	0	0	0	0	0	0	0	0	0	0	0	0	0	0	0	0	0	0	0	0	0	0	0	0	0	0	0	0	0	0	0	0	0	0	0	0	0	0	0	0	0	0	0	0	0	0	0	0	0	0	0	0	0	0	0	0	0	0	0	0	0	2.81483	0	0	0	0	0	0	0	0	0	0	0	0	0	0	0	0	0	0	0.716332	0	0	0	0	0	0	0	0	0	0	0	0	0	0	0	0	0	0	0	0	0	0
K01919|g__Plesiomonas.s__Plesiomonas_shigelloides	0	0	0	0	0	0	0	0	0	0	0	0	0	0	0	0	0	0	0	0	0	0	0	0	0	0	0	0	0	0	0	0	0	0	0	0	0	0	0	0	0	0	0	0	0	0	0	0	0	0	0	0	0	0	0	0	0	0	0	0	0	0	0	0	0	0	0	0	0	0	0	0	0	0	0	0	0	9.89887	0	0	0	0	0	0	0	0	0	0	0	0	0	0	0	0	0	0	0	0	0	0	0	0	0	0	0	0	0	0	0	0	0	0	0	0
K01919|g__Pseudomonas.s__Pseudomonas_aeruginosa	0	0	0	0	0	0	0	0	0	0	0	0	0	0	0	0	0	0	0	0	0	0	0	0	0	0	0	0	0	0	0	0	0	0	0	0	0	0	0	0	0	0	0	0	0	0	0	0	0	0	0	0	0	0	0	0	0	0	0	0	0	0	0	0	0	0	0	0	0	0	0	0	0	0	0	0	0	0	0	0	0	0	0	0	0	0	0	0	0	0	0	0	0	0	0	0	9.03717	0	0	0	0	0	0	0	0	0	0	0	0	0	0	0	0	0
K01919|g__Pseudomonas.s__Pseudomonas_aeruginosa_group	0	0	0	0	0	0	0	0	0	0	0	0	0	0	0	0	0	0	0	0	0	0	0	0	0	0	0	0	0	0	0	0	0	0	0	0	0	0	0	0	0	0	0	0	0	0	0	0	0	0	0	0	0	0	0	0	0	0	0	0	0	0	0	0	0	0	0	0	0	0	0	0	0	0	0	0	0	0	0	0	0	0	0	0	0	0	0	0	0	0	0	0	0	0	0	0	4.85732	0	0	0	0	0	0	0	0	0	0	0	0	0	0	0	0	0
K01919|g__Raoultella.s__Raoultella_planticola	0	0	0	0	0	0	0	0	0	0	0	0	0	0	0	0	0	0	0	0	0	0	0	0	0	0	0	0	0	0	0	0	0	0	0	0	0	0	0	0	0	0	0	0	0	0	0	0	0	0	0	0	0	0	0	0	0	0	0	2.84091	0	0	0	0	0	0	0	0	0	0	0	0	0	0	0	0	0	0	0	0	0	0	0	0	0	0	0	0	0	0	0	0	0	0	0	0	0	0	0	0	0	0	0	0	0	0	0	0	0	0	0	0	0	0
K01919|g__Salmonella.s__Salmonella_enterica	0	0	0	0	0	0.660066	0	0	0	0	0	0	0	0	0	0	0	0	0	0	0	0	0	0	0	0	0	0	0	0	0	0	0	0	2.8389	0	0	0	0	0	0	0	0	0	0	0	0	0	0	0	0	0	0	0	0	0	0	0	0	0	0	0	0	0	0	0	0	0	0	0	0	0	0	0	0	0	0	0	0	0	0	0	0	0	0	0	0	0	0	0	0	0	0	0	0	0	0	0	0	0	0	0	0	0	0	0	0	0	0	0	0	0	0	0
K01919|g__Streptococcus.s__Streptococcus_equinus	0	1.37593	0	0	0	2.34441	0	7.08267	0	48.4057	0	0	0	0	0.906208	0	1.41732	4.22987	8.42351	7.0535	8.01024	0.944733	0	0	0	0	0	0	8.49384	0	0	2.83554	77.7632	4.64484	0.47259	43.7544	72.0809	1.88038	71.1769	16.9825	31.087	148.125	0	0	0	0	7.56144	9.4412	1.41777	1.41777	0.47259	3.30813	21.1335	120.075	11.8141	0	3.30813	0	0	126.592	14.634	22.644	0	0	3.77187	1.88947	3.78072	3.78072	0	0	0.94518	8.03403	0.47259	0	2.79351	0	0	2.35939	48.1565	7.91944	0	0	0.47259	0	26.453	3.77983	0	13.6471	24.068	7.08818	0.94518	51.5908	4.68611	4.72411	27.3158	610.497	1.85676	4.71793	0	34.4846	1.39852	1.40282	0	6.12767	47.2843	11.7219	16.0291	0	0	0	6.56638	4.72523	0.94518	0
K01919|g__Streptococcus.s__Streptococcus_gallolyticus	0	0	0	0	0	0	0	0	0	14.7332	0	0	0	0	0	0	0	0	0	0	0	0	0	0	0	0	0	0	0	0	0	0	0	0	0	0	0	0	0	0	0	0	0	0	0	0	0	0	0	0	0	0	0	0	0	0	0	0	0	0	0	0	0	0	0	0	0	0	0	0	0	0	0	0	0	0	0	0	0	0	0	0	0	0	0	0	0	0	0	0	0	0	0	0	0	0	0	0	0	0	0	0	0	0	0	0	0	0	0	0	0	0	0	0
K01919|g__Streptococcus.s__Streptococcus_macedonicus	0	0	0	0	0	0	0	0	0	4.75285	0	0	0	0	0	0	0	0	0	0	0	0	0	0	0	0	0	0	0	0	0	0	0	0	0	0	0	0	0	0	0	0	0	0	0	0	0	0	0	0	0	0	0	0	0	0	0	0	0	0	0	0	0	0	0	0	0	0	0	0	0	0	0	0	0	0	0	0	0	0	0	0	0	0	0	0	0	0	0	0	0	0	0	0	0	0	0	0	0	0	0	0	0	0	0	0	0	0	0	0	0	0	0	0
K01919|g__Streptococcus.s__Streptococcus_mitis	0	0	0	0	0	0	0	0	0	0	0	0	0	0	0	0	0	0	0	0	0	0	0	0	0	0	0	0	0	0	0	0	33.4452	0	0	0	0	0	59.3144	0	0	0	0	0	0	0	0	0	0	0	0	0	0	0	0	0	0	0	0	0	0	0	0	0	0	0	0	0	0	0	0	0	0	0	0	0	0	0	0	0	0	0	0	0	0	0	0	0	0	0	0	0	0	0	0	0	0	0	0	0	0	0	0	0	0	0	0	0	0	0	0	0	0	0
K01919|g__Streptococcus.s__Streptococcus_mutans	0	0	0	0	0	0	0	0	0	0	0	0	0	0	0	0	0	0	0	5.6167	0	0	0	0	0	0	0	0	0	0	0	0	0	0	0	0	0	0	0	0	0	0	0	0	0	0	0	0	0	0	0	0	0	0	0	0	0	0	0	0	0	0	0	0	0	0	0	0	0	0	0	0	0	0	0	0	0	0	0	0	0	0	0	0	0	0	0	0	0	0	0	0	0	56.5229	0	0	0	0	0	0	0	0	0	0	62.3364	0	0	0	0	0	0	0	0	0
K01919|g__Streptococcus.s__Streptococcus_oralis	0	0	0	0	0	0	0	0	0	0	0	0	0	0	0	0	0	0	0	0	0	0	0	0	0	0	0	0	0	0	0	0	35.3156	0	0	0	0	0	51.8206	0	0	0	0	0	0	0	0	0	0	0	0	0	0	0	0	0	0	0	0	0	0	0	0	0	0	0	0	0	0	0	0	0	0	0	0	0	0	0	0	0	0	0	0	0	0	0	0	0	0	0	0	0	0	0	0	0	0	0	0	0	0	0	0	0	0	0	0	0	0	0	0	0	0	0
K01919|g__Streptococcus.s__Streptococcus_parasanguinis	0	0	1.41777	0	0	2.33022	0	23.1059	0	0	0	0	0	0	0	0	0	0	9.38375	14.546	6.60386	3.74619	0	0	0	0	0	0	3.30813	0	0	6.11377	67.0355	7.56077	7.49539	43.668	99.0554	9.91154	134.298	20.7873	13.7022	31.1021	0	0	0	10.8696	16.5218	27.3099	4.24402	0	0	19.3168	9.45135	19.7034	2.83554	0	3.78072	0	0	260.168	10.8213	49.5739	0	0	4.24735	7.56144	6.57535	6.11811	0	0	1.41777	6.14367	5.19849	3.78072	3.77983	0	0	0	25.3703	0	0	0	0	0	25.4555	14.1511	0	6.14367	8.50662	3.78005	16.0219	3.30016	19.2724	23.5519	91.1519	5.02759	5.19181	18.8439	0	16.5353	0	0	0	0.94518	44.5318	24.3729	11.6794	0	0	0	8.50617	0	6.14233	0
K01919|g__Streptococcus.s__Streptococcus_pasteurianus	0	0	0	0	0	0	0	0	0	86.8767	0	0	0	0	0	0	0	0	0	0	0	0	0	0	0	0	0	0	0	0	0	0	0	0	0	0	0	0	0	0	0	0	0	0	0	0	0	0	0	0	0	0	0	0	0	0	0	0	0	0	0	0	0	0	0	0	0	0	0	0	0	0	0	0	0	0	0	0	0	0	0	0	0	0	0	0	0	0	0	0	0	0	0	0	0	0	0	0	0	0	0	0	0	0	0	0	0	0	0	0	0	0	0	0
K01919|g__Streptococcus.s__Streptococcus_pneumoniae	0	2.36228	0	0	0	0.94518	0	15.1094	0	0	0	0	1.85303	0	0.47259	0	3.30813	27.8204	51.358	12.2475	17.7507	1.3968	0	0	0	0	0	0	2.36295	0	0	6.57497	350.713	0.94518	1.41777	51.3566	192.531	4.1525	40.6108	3.30813	137.776	130.087	0	0	0	0.47259	16.0681	17.4265	6.61626	0	7.00215	0	13.6412	69.5619	10.3963	0	0.47259	0	0	239.856	22.5572	31.6456	0	4.2371	0.94518	5.63147	22.5933	15.5385	0	0	12.7303	97.768	13.2117	1.89036	0.943841	0	0	8.00777	100.022	3.2849	0	0	0.938356	1.85965	92.445	7.56144	0	11.7164	45.7332	15.1222	0	18.8141	2.8285	5.17032	4.13027	397.573	0.47259	0.47259	0	87.385	5.17973	2.36295	0	7.99374	74.1143	10.3526	18.7396	0	0	0	18.8756	15.0149	4.72456	0
K01919|g__Streptococcus.s__Streptococcus_salivarius	0	2.28544	0	0	0	4.19492	0	3.30196	0	0	0	0	0	0	3.27803	0	3.30813	8.00682	13.1596	13.1831	2.35055	5.65568	0	0	0	0	0	0	0.47259	0	0	0.47259	54.264	2.83554	0.94518	64.9696	40.1505	4.70928	103.618	22.2102	4.70356	6.14278	0	0	0	2.83554	4.7259	21.7217	0.47259	0	11.2966	11.3037	2.77762	15.4494	0.94518	0	2.83554	0	0	245.356	13.2084	38.7299	0	3.30813	3.77476	5.60396	5.67041	1.88724	0	0	0	5.19849	0.471921	2.83554	11.2545	0	0	0.94518	21.6547	39.9807	0	0	0.94518	0.922529	10.361	4.23663	0	2.83554	2.83554	2.36295	2.83554	1.88459	11.2732	13.1643	44.1267	11.9585	1.38458	7.05932	0	5.66578	0.944287	0.94518	0	0	44.4323	31.8043	3.76157	0	0	0	5.167	2.82634	1.85221	0
K01919|g__Streptococcus.s__Streptococcus_thermophilus	0	19.6959	29.2244	11.2848	0	14.5503	31.5488	8.97542	0	0	0	0	4884.42	0	8.03202	107.062	74.1313	26.7649	12.2623	11.2248	5.67108	2.80963	144.054	0	0	0	0	0	68.2341	48.5364	0	0	39.1246	0	0	0	254.173	5.67108	528	1.41666	6.12551	26.8021	0	0	0	0	0	186.781	29.1648	5.64207	17.2846	0	0	1.39868	6.61447	0	0	0	676.292	74.0598	20.2634	0	82.2665	0	0	6.14367	0	0	9.44957	0	21.6737	0	0	0	0	33.8884	0	0	0	0	0	0	8.01093	20.2306	0	0	0	4.24555	0	0	24.0748	7.99638	17.8789	2.77671	45.7537	21.4972	6.57275	45.2717	0	0	0	0	0	2.36117	16.9282	15.5078	48.3452	0	0	0	0	0	0	0
K01919|g__Streptococcus.s__Streptococcus_troglodytae	0	0	0	0	0	0	0	0	0	0	0	0	0	0	0	0	0	0	0	0	0	0	0	0	0	0	0	0	0	0	0	0	0	0	0	0	0	0	0	0	0	0	0	0	0	0	0	0	0	0	0	0	0	0	0	0	0	0	0	0	0	0	0	0	0	0	0	0	0	0	0	0	0	0	0	0	0	0	0	0	0	0	0	0	0	0	0	0	0	0	0	0	0	4.59032	0	0	0	0	0	0	0	0	0	0	4.10815	0	0	0	0	0	0	0	0	0
K01919|g__Streptococcus.s__Streptococcus_vestibularis	0	0.47259	0	0	0	0.47259	0	3.30679	0	0	0	0	0.47259	0	0	0	0	2.3594	0	0.94518	0.926722	0	0	0	0	0	0	0	0.47259	0	0	0	6.10894	0.47259	0	3.7366	29.6889	0	17.0082	1.89036	0.47259	12.2127	0	0	0	0	0.47259	0	0.471921	0	0	0.47259	0.47259	2.3262	0	0	0.926355	0	0	32.1034	3.29578	2.83554	0	0.94518	1.4171	0.47259	4.22852	3.76577	0	0	0	1.89036	0	3.30813	0.47259	0	0	1.3968	14.5888	5.18832	0	0	0.465766	0	5.67108	1.41777	0	0.931966	7.53878	2.81117	0	0	1.86684	0	1.87177	2.24781	2.36295	0	0	9.4518	0.944733	2.83554	0	0	11.7248	3.68247	0	0	0	0	0.47259	3.30679	1.41777	0
K01919|unclassified	0	0	0	7.17643	0	52.3202	0	10.3818	5.43044	0	0	0	3.26377	8.00067	0	0	2.50182	2.65656	0	0	4.36901	0	4.37964	0	0	0	5.35959	0	0	0	2.38727	0	0	4.35014	0	0	0	0	60.2426	3.35904	0	10.0154	0	0	0	0	13.348	0	0	0	0	1.90984	0	7.27605	0	0	1.67142	0	0	3.27412	0	0	0	0	14.0607	5.21546	0	0	237.52	8.2155	0	0	1.94114	0	0	0	3.92689	2.06669	0	0	2.04817	17.747	0	6.30383	0	0	0	10.164	4.98969	3.53014	3.41871	0	0	0	0	0	0	0	0	0	0	0	2.25731	0	0	0	0	0	253.71	0	3.18709	0	0	0
K02020	677.29	416.191	140.133	15.1341	75.4886	1416.14	86.0847	232.554	6.6499	178.682	38.1574	87.091	115.655	348.156	1055.74	0	439.598	907.24	1100.49	159.03	510.648	778.034	1076.12	398.323	341.01	391.474	773.22	38.6968	1032.62	944.914	969.905	54.1831	477.512	1277.15	578.717	234.057	2456.2	558.21	273.405	1375.09	887.26	879.336	765.639	767.654	671.39	143.715	781.902	125.317	46.0259	52.0784	824.201	979.284	134.83	102.13	394.784	191.478	1205.41	378.543	43.1201	3111.74	788.615	823.483	0	614.668	1791.65	652.865	1270	639.002	35.3261	620.466	358.773	685.022	191.34	176.006	228.237	62.6333	703.213	41.0618	351.277	88.7284	141.666	330.14	57.9301	371.194	677.085	505.006	318.675	43.9532	495.651	651.208	221.178	435.237	366.738	25.7885	1514.79	273.767	87.6535	0	0	410.287	431.895	482.029	260.288	197.189	447.666	194.476	530.169	53.9314	18.1518	0	108.418	26.1501	18.644	414.123
K02020|g__Blautia.s__Blautia_coccoides	0	0	0	0	0	0	0	0	0	0	0	0	0	0	0	0	0	0	0	0	0	0	0	0	0	0	0	0	0	0	0	0	0	0	0	0	0	0	0	0	0	0	0	0	0	0	0	0	0	0	0	0	0	0	0	0	0	0	15.6658	0	0	0	0	0	0	0	0	0	0	0	0	0	0	0	0	0	0	0	0	0	0	0	0	0	0	0	0	0	0	0	0	0	0	0	0	0	0	0	0	0	0	0	0	0	0	0	0	0	0	0	0	0	0	0
K02020|g__Blautia.s__Blautia_obeum	0	0	0	0	0	0	0	0	0	0	0	0	0	0	0	0	0	0	43.7618	0	0	0	0	0	0	0	0	0	5.47945	0	0	8.21169	0	0	0	0	54.479	0	0	0	0	0	31.407	63.8874	0	17.6402	0	16.0711	0	0	0	0	0	0	0	0	24.6519	0	0	6.84932	0	8.18215	0	0	0	0	0	0	0	5.47945	0	0	0	0	0	0	0	0	0	0	0	0	0	0	0	5.47945	0	0	0	0	0	5.47571	5.47199	0	0	0	43.6007	0	0	12.1368	0	0	0	0	0	0	192.086	0	0	0	0	0	0	0
K02020|g__Blautia.s__Blautia_sp_N6H1_15	0	0	0	0	0	0	0	0	0	0	0	0	0	0	0	0	0	0	0	0	0	0	0	0	0	0	738.625	0	0	0	0	0	0	0	0	0	0	0	38.2359	0	0	0	0	0	0	0	0	0	0	0	17.1591	0	0	0	0	0	0	0	0	0	0	0	0	0	0	0	0	0	0	0	0	0	0	0	0	0	0	0	0	0	0	0	0	0	0	0	0	0	0	0	0	0	0	0	0	0	0	0	0	0	0	0	0	0	0	0	0	0	0	0	0	0	0	0
K02020|g__Blautia.s__Ruminococcus_torques	0	304.787	0	0	0	0	0	0	0	0	0	87.091	0	0	0	0	6.55254	15.6462	53.5421	0	386.329	492.077	129.041	42.7313	65.3459	186.306	0	11.844	65.8161	12.1294	45.8221	17.3597	253.547	93.6395	76.9813	0	242.556	63.8937	0	30.9973	22.783	398.197	378.556	144.087	42.8443	45.7503	613.768	0	0	13.2942	699.896	28.2874	38.9622	10.604	0	0	0	13.4771	0	0	0	82.0083	0	0	68.5768	11.87	22.9111	0	0	309.731	80.3215	48.4674	43.0996	99.5506	126.568	0	22.9111	0	53.9029	0	0	0	11.9434	0	181.565	152.531	19.949	0	29.6496	88.533	159.672	99.1194	72.2202	0	519.217	0	0	0	0	107.621	281.4	0	0	13.3422	19.8408	0	249.692	0	0	0	0	0	0	0
K02020|g__Campylobacter.s__Campylobacter_ureolyticus	0	0	0	0	0	0	0	0	0	0	0	0	0	0	0	0	0	0	0	0	0	0	0	0	0	0	0	0	0	0	0	0	0	0	0	0	0	0	0	0	0	0	0	0	0	0	0	0	0	0	0	0	0	0	0	0	0	0	0	0	0	0	0	0	0	0	0	0	0	0	0	0	0	0	0	0	0	0	0	0	0	0	0	0	0	0	0	0	0	0	0	0	0	0	0	0	0	0	0	0	0	0	0	0	0	0	0	0	0	0	0	0	0	33.6438
K02020|g__Citrobacter.s__Citrobacter_braakii	0	0	0	0	0	0	0	0	0	0	0	0	0	0	0	0	0	0	0	0	0	0	0	0	0	0	0	0	0	0	0	0	0	0	0	0	0	0	0	0	0	0	0	0	0	0	0	0	0	0	0	0	0	0	0	0	0	0	0	0	0	0	0	0	0	0	0	0	0	0	0	0	0	0	0	0	0	1.6	0	0	0	0	0	0	0	0	0	0	0	0	0	0	0	0	0	0	0	0	0	0	0	0	0	0	0	0	0	0	0	0	0	0	0	0
K02020|g__Citrobacter.s__Citrobacter_freundii	0	0	0	0	0	0	0	0	0	0	0	0	0	0	0	0	0	0	0	0	0	0	0	0	0	0	0	0	0	0	0	0	0	0	0	0	0	0	0	0	0	0	0	0	0	0	0	0	0	0	0	0	0	0	0	0	0	0	0	0	0	0	0	0	0	0	0	0	0	0	0	0	1.6	0	0	0	0	3.2	0	0	0	0	0	0	0	0	0	0	0	0	0	0	0	0	0	0	0	0	0	0	0	0	0	0	0	0	0	0	0	0	0	0	0	0
K02020|g__Citrobacter.s__Citrobacter_portucalensis	0	0	0	0	0	0	0	0	0	0	0	0	0	0	0	0	0	0	0	0	0	0	0	0	0	0	0	0	0	0	0	0	0	0	0	0	0	0	0	0	0	0	0	0	0	0	0	0	0	0	0	0	0	0	0	0	0	0	0	0	0	0	0	0	0	0	0	0	0	0	0	0	4.8	0	0	0	0	6.4	0	0	0	0	0	0	0	0	0	0	0	0	0	0	0	0	0	0	0	0	0	0	0	0	0	0	0	0	0	9.42045	0	0	0	0	0	0
K02020|g__Citrobacter.s__Citrobacter_youngae	0	0	0	0	0	0	0	0	0	0	0	0	0	0	0	0	0	0	0	0	0	0	0	0	0	0	0	0	0	0	0	0	0	0	0	0	0	0	0	0	0	0	0	0	0	0	0	0	0	0	0	0	0	0	0	0	0	0	0	0	0	0	0	0	0	0	0	0	0	0	0	0	3.2	0	0	0	0	3.2	0	0	0	0	0	0	0	0	0	0	0	0	0	0	0	0	0	0	0	0	0	0	0	0	0	0	0	0	0	16.5606	0	0	0	0	0	0
K02020|g__Collinsella.s__Collinsella_aerofaciens	0	0	0	0	30.3753	0	13.8083	212.576	0	0	0	0	103.544	50.7278	0	0	302.874	686.405	767.478	0	0	83.3709	644.057	267.98	246.605	0	0	16.1977	606.036	596.608	908.942	12.4195	193.268	313.99	171.726	224.617	683.308	123.474	8.13696	1294.36	692.103	147.018	248.105	327.285	528.119	0	0	0	0	0	0	753.896	19.3294	20.5642	211.881	104.358	213.347	94.3558	0	2186.78	612.69	324.729	0	0	1274.92	129.685	1048.18	520.318	0	230.057	66.9789	290.181	95.029	0	0	0	543.02	0	268.481	0	0	114.004	0	277.031	372.439	175.799	85.6164	0	332.969	143.625	0	264.261	254.665	0	967.742	241.958	0	0	0	0	0	320.416	101.814	65.9638	272.875	0	0	0	0	0	0	0	0	0
K02020|g__Coprococcus.s__Coprococcus_catus	0	0	0	0	0	0	0	0	0	0	0	0	0	0	0	0	0	0	26.1348	17.5616	20.5342	0	66.4895	20.5735	14.6898	17.8817	0	10.6551	0	8.25309	0	0	0	0	0	0	0	0	0	0	0	19.1587	22.0083	23.2707	32.9841	13.7552	0	0	0	0	0	18.784	4.11902	0	0	0	16.5062	17.8297	27.4543	0	21.9969	13.7476	0	0	0	0	0	0	0	0	0	15.1307	0	20.6327	35.6648	0	0	0	0	0	0	0	0	0	0	12.2498	0	0	0	0	0	0	34.3803	6.86626	0	22.9423	0	0	0	13.7552	37.6935	0	0	0	0	24.4173	0	0	0	0	0	0	0	0
K02020|g__Enterobacter.s__Enterobacter_cancerogenus	0	0	0	0	0	0	0	0	0	0	0	0	0	0	0	0	0	0	0	0	0	0	0	0	0	0	0	0	0	0	0	0	0	0	0	0	0	0	0	0	0	0	0	0	0	0	0	0	0	0	0	0	0	0	0	0	0	0	0	6.14404	0	0	0	0	0	0	0	0	0	0	0	0	0	0	0	0	0	0	0	0	0	0	0	0	0	0	0	0	0	0	0	0	0	0	0	0	0	0	0	0	0	0	0	0	0	0	0	0	0	0	0	0	0	0
K02020|g__Enterobacter.s__Enterobacter_cloacae	0	2.93686	0	0	0	0	0	0	0	0	0	0	0	0	0	0	0	0	0	0	0	0	0	0	0	0	0	0	0	0	0	0	0	0	0	0	0	0	1.6	0	0	0	0	0	0	0	0	0	0	0	0	0	0	0	0	0	0	0	0	118.018	0	0	0	0	0	0	0	0	0	0	0	0	3.2	0	0	0	0	0	0	0	0	0	0	0	0	0	0	0	0	0	0	0	0	0	0	0	0	0	0	0	0	0	0	0	0	0	0	0	0	0	0	0	0	0
K02020|g__Escherichia.s__Escherichia_coli	542.696	66.8318	92.5694	0	0	900.175	0	0	0	127.482	0	0	0	123.541	468.051	0	8	0	0	0	63.2937	32.9971	63.6694	0	0	0	29.7952	0	0	0	4.8	9.6	0	52.7924	7.86199	0	131.078	0	62.3924	8	92.1349	88.8252	14.0445	4.63678	0	0	73.3218	0	0	3.19236	0	0	20.7822	28.4227	63.9771	0	0	14.4	0	22.4	108.341	306.039	0	425.111	166.299	0	33.2137	0	0	41.4104	46.2744	0	14.1698	0	0	0	8	9.6	0	0	0	0	0	0	16	15.9198	0	11.1847	6.4	194.334	14.4	6.4	0	15.7273	0	0	0	0	0	0	0	16	0	0	13.6905	0	0	0	0	0	0	0	0	0
K02020|g__Faecalibacterium.s__Faecalibacterium_prausnitzii	0	0	0	0	0	0	72.2763	0	0	0	0	0	0	0	0	0	13.5833	0	87.407	72.1388	0	0	0	0	0	0	0	0	196.763	200.475	0	0	0	137.568	176.973	0	38.8399	238.323	0	0	0	0	0	0	0	0	0	0	0	0	0	40.4845	0	0	0	0	950.9	201.62	0	9.51087	0	0	0	0	0	506.316	0	0	35.3261	6.79348	147.648	331.243	0	0	14.1634	56.6367	0	0	0	79.6167	131.356	171.835	0	0	62.35	54.3768	198.672	0	0	0	0	0	0	0	0	0	0	0	0	276.774	83.7873	0	0	0	108.324	124.425	0	0	0	0	0	0	0	236.867
K02020|g__Gordonibacter.s__Gordonibacter_pamelaeae	0	0	0	0	0	0	0	0	0	0	0	0	0	0	0	0	0	0	0	0	5.81395	0	0	0	0	0	0	0	0	0	0	0	0	0	0	0	4.36047	0	0	0	0	0	0	0	0	0	0	0	0	0	0	0	0	0	0	0	0	0	0	0	0	0	0	0	0	0	0	0	0	0	0	0	0	0	0	0	0	0	0	0	0	0	0	0	0	0	0	0	0	0	0	0	0	0	0	0	0	0	0	0	0	0	0	0	0	0	0	0	0	0	0	0	0	0
K02020|g__Gordonibacter.s__Gordonibacter_urolithinfaciens	0	0	0	0	0	0	0	0	0	0	0	0	0	0	0	0	0	0	19.42	0	0	0	0	0	0	0	0	0	0	0	0	0	0	0	0	0	0	0	0	0	0	0	0	19.3188	25.3207	0	0	10.3527	11.1711	7.76369	0	0	0	0	0	0	0	0	0	0	0	0	0	0	0	0	0	0	0	0	0	0	0	0	0	0	0	0	0	0	10.3101	0	0	0	0	0	0	0	0	0	0	0	0	0	0	0	0	0	0	0	0	6.47668	0	0	0	0	0	0	0	0	0	0	0	0
K02020|g__Haemophilus.s__Haemophilus_haemolyticus	0	0	0	0	0	0	0	0	0	0	0	0	0	0	0	0	0	0	0	0	0	1.62338	0	0	0	0	0	0	0	0	0	0	0	0	0	0	0	0	0	0	0	0	0	0	0	0	0	0	0	0	0	0	0	0	0	0	0	0	0	0	0	0	0	0	0	0	0	0	0	0	0	0	0	0	0	0	0	0	0	0	0	0	0	0	0	0	0	0	0	0	0	0	0	0	0	0	0	0	0	0	0	0	0	0	0	0	0	0	0	0	0	0	0	0
K02020|g__Haemophilus.s__Haemophilus_influenzae	0	0	0	0	0	0	0	0	0	0	0	0	0	0	0	0	0	0	0	0	0	1.62338	0	0	0	0	0	0	0	0	0	0	0	0	0	0	0	0	0	0	0	0	0	0	0	0	0	0	0	0	0	0	0	0	0	0	0	0	0	0	0	0	0	0	0	0	0	0	0	0	0	0	0	0	0	0	0	0	0	0	0	0	0	0	0	0	0	0	0	0	0	0	0	0	0	0	0	0	0	0	0	0	0	0	0	0	0	0	0	0	0	0	0	0
K02020|g__Intestinimonas.s__Intestinimonas_butyriciproducens	0	0	0	0	0	0	0	0	0	0	38.1574	0	0	0	0	0	0	0	0	0	11.3798	0	0	0	0	0	0	0	0	0	0	0	0	0	0	0	0	0	0	0	0	0	0	0	0	0	0	0	0	0	0	0	0	0	13.6382	0	0	9.95733	0	0	0	0	0	0	0	0	0	8.53485	0	0	0	0	0	0	0	0	0	0	0	0	0	0	39.743	61.8892	0	0	0	0	0	0	0	0	0	0	0	0	0	0	0	0	0	0	0	0	0	0	0	0	0	0	0	0	0	0
K02020|g__Klebsiella.s__Klebsiella_aerogenes	0	0	0	0	0	0	0	0	0	0	0	0	0	0	0	0	0	0	0	0	0	0	0	0	0	0	0	0	0	0	0	0	0	0	0	0	0	0	0	0	0	0	0	0	0	0	0	0	0	0	0	0	0	0	0	0	0	0	0	609.498	0	0	0	0	0	0	0	0	0	0	0	0	0	0	0	0	0	0	0	0	0	0	0	0	0	0	0	0	0	0	0	0	0	0	0	0	0	0	0	0	0	0	0	0	0	0	0	0	0	0	0	0	0	0
K02020|g__Klebsiella.s__Klebsiella_oxytoca	134.594	30.9267	30.3222	0	0	380.912	0	0	0	51.2	0	0	0	23.9129	325.053	0	4.45714	0	8	0	12.6868	20.2149	28.5444	0	0	0	4.8	0	0	0	1.6	1.6	0	6.4	130.776	0	22.3015	0	19.2	6.4	49.1739	25.4205	7.88588	4.75521	0	0	41.1146	0	0	1.6	0	0	4.8	6.4	12.8	0	0	17.6	0	9.6	20.6535	61.9346	0	176.05	36.8	0	39.9221	0	0	25.394	17.5504	0	3.2	0	0	0	8	6.4	0	0	0	0	0	0	12.8	9.51976	0	4.8	9.6	143.988	1.6	22.377	0	1.6	0	0	0	0	0	0	0	4.8	0	0	4.40966	0	0	0	0	0	0	0	0	0
K02020|g__Klebsiella.s__Klebsiella_pneumoniae	0	0	0	0	0	7.78768	0	0	0	0	0	0	0	0	0	0	0	0	6.4	0	0	0	0	0	0	0	0	0	0	0	0	0	0	0	0	0	0	0	2.99276	8	0	4.46138	0	0	0	0	0	0	0	0	0	0	9.4581	0	0	0	0	0	0	49.5596	0	0	0	0	0	0	0	0	0	1.6	0	0	0	0	0	0	0	0	0	0	0	0	0	0	0	0	0	0	0	0	0	15.9949	0	1.5949	0	0	0	0	0	0	0	9.6	0	0	0	0	0	0	0	0	0	0	0	0
K02020|g__Lelliottia.s__Lelliottia_nimipressuralis	0	0	0	0	0	0	0	0	0	0	0	0	0	0	0	0	0	0	0	0	0	0	0	0	0	0	0	0	0	0	0	0	0	0	0	0	0	0	0	0	0	0	0	0	0	0	0	0	0	0	0	0	0	0	0	0	0	0	0	0	0	0	0	0	0	0	0	0	0	0	0	0	0	11.2	0	0	0	0	0	0	0	0	0	7.9949	0	0	0	0	0	0	0	0	0	0	9.6	0	0	0	0	0	0	0	0	0	0	0	0	0	0	0	0	0	0	0
K02020|g__Pantoea.s__Pantoea_sesami	0	0	0	0	0	0	0	0	0	0	0	0	0	0	0	0	0	0	0	0	0	0	0	0	0	0	0	0	0	0	0	0	0	0	0	0	0	0	0	0	0	0	0	0	0	0	0	0	0	0	0	0	0	0	0	0	0	0	0	0	0	0	0	0	0	0	0	0	0	0	0	0	0	0	0	0	0	0	0	0	0	0	0	0	0	0	0	0	0	0	0	0	0	0	3.2	0	0	0	0	0	0	0	0	0	0	0	0	0	0	0	0	0	0	0
K02020|g__Pseudomonas.s__Pseudomonas_aeruginosa	0	0	0	0	0	0	0	0	0	0	0	0	0	0	0	0	0	0	0	0	0	0	0	0	0	0	0	0	0	0	0	0	0	0	0	0	0	0	0	0	0	0	0	0	0	0	0	0	6.58979	0	0	0	0	0	0	0	0	0	0	0	0	0	0	0	0	0	0	0	0	0	0	0	0	0	0	0	0	0	0	0	0	0	0	0	0	0	0	0	0	0	0	0	0	0	0	0	4.93693	0	0	0	0	0	0	0	0	0	0	0	0	0	0	0	0	0
K02020|g__Pseudomonas.s__Pseudomonas_aeruginosa_group	0	0	0	0	0	0	0	0	0	0	0	0	0	0	0	0	0	0	0	0	0	0	0	0	0	0	0	0	0	0	0	0	0	0	0	0	0	0	0	0	0	0	0	0	0	0	0	0	0	0	0	0	0	0	0	0	0	0	0	0	0	0	0	0	0	0	0	0	0	0	0	0	0	0	0	0	0	0	0	0	0	0	0	0	0	0	0	0	0	0	0	0	0	0	0	0	4.92611	0	0	0	0	0	0	0	0	0	0	0	0	0	0	0	0	0
K02020|g__Rothia.s__Rothia_dentocariosa	0	0	0	0	0	0	0	0	0	0	0	0	0	0	0	0	0	0	0	0	0	0	0	0	0	0	0	0	0	0	0	0	0	0	0	0	0	0	0	0	0	0	0	0	0	0	0	0	0	0	0	0	0	0	0	0	0	0	0	0	0	0	0	0	0	0	0	0	0	0	0	0	0	0	0	0	0	0	0	0	0	0	0	0	0	0	0	0	0	0	0	0	0	0	5.91716	8.86701	0	0	0	0	0	0	0	0	0	0	0	0	0	0	0	0	0	0
K02020|g__Rothia.s__Rothia_mucilaginosa	0	0	0	15.1341	45.1133	0	0	0	0	0	0	0	0	0	0	0	0	0	0	0	0	0	0	0	0	0	0	0	0	0	0	0	24.3277	0	0	0	0	0	36.1418	0	0	0	0	0	0	0	0	0	0	0	0	0	0	0	0	0	0	0	0	4.56158	0	0	0	13.5077	0	0	0	0	0	0	0	0	0	0	0	0	0	0	0	9.11164	0	0	0	0	31.9311	0	0	0	0	0	0	0	0	0	9.11394	0	0	0	0	0	0	0	0	0	0	0	0	0	18.1518	0	0	0	0	0
K02020|g__Salmonella.s__Salmonella_enterica	0	0	0	0	0	0	0	0	0	0	0	0	0	0	0	0	0	0	0	0	0	0	0	0	0	0	0	0	0	0	0	0	0	0	14.4	0	0	0	0	0	0	0	0	0	0	0	0	0	0	0	0	0	0	0	0	0	0	0	0	0	0	0	0	0	0	0	0	0	0	0	0	0	0	0	0	0	0	3.16957	0	0	0	0	0	0	0	0	0	0	0	0	0	0	0	0	0	0	0	0	0	0	0	0	0	0	3.2	0	0	0	0	0	0	0	0	0
K02020|g__Streptococcus.s__Streptococcus_pneumoniae	0	0	0	0	0	0	0	0	0	0	0	0	0	0	0	0	0	0	0	0	0	3.24675	0	0	0	0	0	0	0	0	0	0	0	0	0	0	0	0	0	0	0	0	0	0	0	0	0	0	0	0	0	0	0	0	0	0	0	0	0	0	0	0	0	0	0	0	0	0	0	0	0	0	0	0	0	0	0	0	0	0	0	0	0	0	0	0	0	0	0	0	0	0	0	0	0	0	0	0	0	0	0	0	0	0	0	0	0	0	0	0	0	0	0	0
K02020|unclassified	0	10.7081	17.2411	0	0	127.266	0	19.9782	6.6499	0	0	0	12.111	149.974	262.632	0	104.131	205.189	88.3421	69.3291	10.6104	142.881	144.319	67.0384	14.3697	187.286	0	0	158.527	127.449	8.74064	4.9922	6.36943	672.755	0	9.44037	1279.28	132.519	104.706	27.3382	31.0657	196.255	63.6313	180.413	42.1215	66.569	53.697	98.8933	28.265	26.2282	107.146	137.832	37.379	36.1386	92.4884	87.1199	0	9.30315	0	88.8151	24.9333	26.843	0	0	245.061	4.99376	125.781	110.149	0	0	0	0	23.0421	44.623	51.8409	5.99664	121.282	7.4922	28.8925	0	0	44.2996	6.24376	24.2791	0	79.1294	14.4377	27.9685	117.032	80.7287	45.5059	21.6088	0	0	0	0	34.1898	0	0	0	29.014	124.736	158.475	117.883	25.3259	45.6331	88.3908	27.9504	0	0	108.418	26.1501	18.644	143.612
K02189	141.649	35.9974	79.6791	17.2043	9.13091	208.006	88.9157	97.4242	21.6281	119.024	185.11	299.045	32.1539	287.91	426.118	0	100.249	41.3275	532.025	344.04	128.921	505.734	638.9	427.348	217.239	145.903	778.683	209.872	102.641	95.2438	435.781	0	62.7639	145.926	293.203	58.4554	1450.48	179.062	67.9347	586.298	287.262	194.493	273.252	270.027	298.634	92.8259	111.312	125.475	53.106	47.1012	158.991	392.026	428.898	602.898	283.439	79.8664	542.148	205.394	226.369	1072.43	621.688	297.368	0	24.0576	586.285	147.55	439.016	398.97	98.5436	175.742	101.323	257.687	64.401	164.167	213.575	5.07614	254.561	29.633	219.139	38.5679	295.597	665.394	25.19	171.456	105.374	308.45	159.368	177.291	352.973	395.586	17.1843	50.8233	411.942	0	662.492	279.951	275.642	47.6686	13.0783	130.642	102.911	326.719	190.97	115.461	188.583	423.68	336.882	145.905	29.5342	38.3459	93.7457	19.9463	15.9132	124.898
K02189|g__Blautia.s__Blautia_coccoides	0	0	0	0	0	1.03093	0	0	0	0	0	0	0	0	0	0	0	0	0	0	1.03093	0	0	0	0	0	2.06186	0	0	0	0	0	0	0	0	0	0	0	4.12371	0	0	0	0	0	0	0	0	0	0	0	0	0	0	0	0	0	0	0	9.27835	0	0	0	0	0	0	0	0	0	0	0	0	0	0	0	0	0	0	0	0	0	0	0	0	0	0	0	0	0	0	0	0	0	0	0	0	0	3.09278	0	0	0	0	0	0	0	0	0	0	19.4243	0	0	0	0	0	0
K02189|g__Blautia.s__Blautia_obeum	0	0	0	0	0	0	0	0	0	0	0	0	0	0	0	0	0	0	26.5646	0	0	0	0	0	0	0	0	0	0	0	0	0	0	0	0	0	48.2945	0	0	0	0	15.2932	38.1025	42.8184	10.0413	6.37755	0	16.5816	0	0	0	0	0	0	0	0	19.0164	0	0	0	12.7567	0	0	0	0	0	0	0	0	0	0	0	0	0	0	0	0	0	0	0	0	0	0	0	0	0	11.4796	0	0	10.2057	0	10.1911	7.64982	0	0	0	27.9406	0	0	0	0	0	0	0	0	0	205.428	0	0	0	0	0	0	0
K02189|g__Blautia.s__Blautia_producta	141.649	0	0	0	0	5.15464	0	0	0	0	46.3468	291.909	0	0	0	0	0	0	0	0	7.21649	0	0	0	0	0	14.3731	0	0	0	0	0	0	0	0	0	7.21226	0	8.16985	0	0	0	0	0	0	0	7.21121	0	0	0	0	0	0	0	0	0	0	0	133.455	0	0	0	0	0	0	0	0	0	0	0	0	0	0	0	0	0	0	0	0	26.6773	0	0	0	0	0	0	0	0	0	0	0	0	0	0	79.8838	45.8002	51.8304	0	0	0	0	0	0	0	0	5.15252	0	18.173	0	0	0	0	0	0
K02189|g__Blautia.s__Blautia_sp_N6H1_15	0	0	0	0	0	0	0	0	0	0	0	0	0	0	0	0	0	0	0	0	0	0	0	0	0	0	573.867	0	0	0	0	0	0	0	0	0	0	0	37.0379	0	0	0	0	0	0	0	0	0	0	0	0	0	0	0	0	0	0	0	0	0	0	0	0	0	0	0	0	0	0	0	0	0	0	0	0	0	0	0	0	0	0	0	0	0	0	0	0	0	0	0	0	0	0	0	0	0	0	0	0	0	0	0	0	0	0	0	0	0	0	0	0	0	0	0
K02189|g__Clostridium.s__Clostridium_perfringens	0	0	0	0	0	4.70588	67.8798	0	7.05882	0	0	0	0	0	66.4069	0	0	0	0	0	0	0	0	0	0	0	0	0	0	0	0	0	0	0	0	0	0	0	0	0	0	0	0	0	0	0	0	0	0	0	0	24.2634	0	0	0	0	0	0	0	8.23529	0	0	0	0	0	0	0	0	44.5235	0	0	0	0	0	0	0	0	0	0	0	0	0	0	0	0	0	0	0	0	0	0	0	0	0	0	0	0	0	0	0	9.05081	0	0	0	0	0	0	0	0	0	0	0	0	0
K02189|g__Collinsella.s__Collinsella_aerofaciens	0	0	0	0	9.13091	0	0	0	0	0	0	0	26.3517	18.1798	0	0	36.3718	34.3903	444.911	0	1.01523	29.2292	271.434	102.477	70.7115	0	0	0	0	0	330.013	0	62.7639	129.599	89.1702	52.4673	331.232	48.5027	0	586.298	281.643	51.2089	102.788	120.728	217.92	0	0	0	0	0	0	265.441	0	19.6651	54.7918	29.1884	58.8289	23.1883	0	962.864	307.143	140.845	0	0	421.61	39.4449	391.98	192.383	0	151.686	34.3663	124.726	0	0	2.03046	0	169.027	0	74.9384	0	0	35.3696	0	146.16	105.374	19.2863	19.2893	0	143.625	0	0	0	124.179	0	451.073	149.723	0	0	0	0	0	133.709	7.10454	5.98855	130.703	0	0	0	0	0	0	0	0	0
K02189|g__Coprococcus.s__Coprococcus_catus	0	0	0	0	0	0	0	0	0	0	0	0	0	0	0	0	0	0	21.9277	34.5483	10.3792	0	67.6896	28.2892	38.5883	6.32244	0	0	12.6316	0	0	0	0	0	0	0	0	0	0	0	0	12.6349	20.9135	34.6613	11.5911	31.426	0	0	0	0	0	24.2327	12.3448	0	0	0	36.8776	22.1286	40.9745	21.0748	42.9883	8.42993	0	0	0	0	0	0	0	0	8.42993	0	0	38.8943	36.5287	0	0	0	0	0	0	0	0	0	0	20.8941	0	0	0	0	0	0	20.8187	0	0	18.5427	0	0	0	20.0211	49.801	0	0	0	0	16.6644	0	0	0	0	0	0	0	0
K02189|g__Flavonifractor.s__Flavonifractor_plautii	0	18.6461	61.7071	17.2043	0	0	17.8023	0	0	0	138.763	7.13578	0	8.15037	99.9259	0	0	0	0	8.14795	44.3817	11.2596	58.2185	92.8955	7.13154	14.2081	188.381	0	0	0	56.8544	0	0	0	0	0	0	0	10.1736	0	0	0	0	0	0	0	0	0	0	11.7007	36.4985	0	0	0	0	0	28.5332	24.5804	42.661	0	27.1025	31.8678	0	11.8836	108.067	34.2963	38.0499	185.622	48.4012	0	0	0	34.1626	31.8733	47.7836	0	0	22.158	50.8144	11.8906	295.597	62.7717	14.2317	15.3115	0	0	10.6959	76.43	41.4392	18.6211	0	0	0	0	33.742	15.1589	139.86	39.239	13.0783	0	0	40.1895	0	0	27.5758	0	10.6409	0	29.5342	38.3459	0	0	0	14.2673
K02189|g__Gordonibacter.s__Gordonibacter_pamelaeae	0	0	0	0	0	0	0	0	0	0	0	0	0	0	0	0	0	0	0	0	6.09137	0	0	116.931	49.4808	0	0	0	0	0	0	0	0	0	0	0	55.6557	0	0	0	0	0	0	0	0	0	0	0	0	0	0	0	0	0	0	0	0	0	0	0	0	0	0	0	0	0	0	0	0	0	0	103.467	0	0	5.07408	0	0	0	0	0	0	0	0	0	0	30.2041	0	0	0	0	0	0	0	0	0	0	0	0	0	0	0	0	0	0	0	0	0	0	0	0	0	0	0	0
K02189|g__Methanobrevibacter.s__Methanobrevibacter_smithii	0	0	0	0	0	0	0	0	0	0	0	0	0	0	0	0	0	0	0	0	33.1185	0	0	0	0	0	0	0	0	0	0	0	0	0	0	0	0	0	0	0	0	0	0	0	0	0	0	0	0	0	0	0	0	0	0	0	0	0	0	0	0	0	0	0	0	0	0	0	0	0	0	0	0	0	0	0	0	0	0	0	0	0	0	0	0	0	0	0	0	0	0	0	0	0	0	0	0	0	0	0	0	0	0	0	0	0	0	0	0	0	0	0	0	0
K02189|g__Roseburia.s__Roseburia_hominis	0	0	0	0	0	0	0	22.7996	0	16.8226	0	0	0	51.5421	0	0	0	0	0	198.5	0	120.228	44.6785	7.20722	6.00673	0	0	35.3652	0	0	0	0	0	0	49.246	0	0	29.7949	0	0	0	0	41.6282	0	19.225	0	0	0	6.0053	0	8.41346	8.15324	275.657	0	7.21154	0	36.0519	20.0603	0	0	63.251	7.21154	0	0	0	7.21154	0	0	0	0	43.1126	12.0192	9.61538	17.9975	15.5387	0	0	0	0	0	0	431.492	0	0	0	17.5222	6.00962	22.8322	68.2998	78.3145	0	0	0	0	7.20004	0	7.20722	0	0	0	15.6178	24.743	0	0	0	321.721	0	0	0	0	0	0	0	0
K02189|g__Roseburia.s__Roseburia_intestinalis	0	0	0	0	0	0	0	42.7321	0	102.201	0	0	0	39.2825	0	0	0	0	0	0	0	244.108	0	0	17.5799	0	0	68.4379	6.71141	0	41.9463	0	0	0	68.701	0	0	0	0	0	0	11.6357	35.1627	19.2303	14.1657	0	0	0	0	20.9689	0	0	0	550.035	197.951	0	353.528	109.427	0	0	43.3348	18.4564	0	0	0	42.5646	0	0	0	0	0	0	0	14.2033	0	0	0	0	84.3331	0	0	74.4754	0	0	0	27.4528	81.6743	11.745	9.22398	40.9406	0	10.0671	259.295	0	90.5931	50.726	0	0	0	90.3511	0	0	0	0	0	0	0	0	0	0	0	0	0	0
K02189|g__Senegalimassilia.s__Senegalimassilia_anaerobia	0	0	0	0	0	0	0	0	0	0	0	0	0	21.9856	0	0	0	0	0	0	0	0	0	0	0	0	0	0	0	0	0	0	0	0	23.1408	0	0	46.3704	0	0	0	0	0	0	0	0	0	0	0	0	0	0	0	0	0	0	0	0	0	0	0	0	0	0	0	0	0	0	0	0	0	0	0	0	0	5.07614	67.6925	0	0	0	0	0	0	0	0	0	0	0	0	0	0	0	0	0	0	0	0	0	0	0	0	0	0	9.98704	0	0	0	0	0	0	0	0	0	0
K02189|unclassified	0	17.3513	17.972	0	0	197.114	3.23347	31.8925	14.5693	0	0	0	5.80218	148.77	259.786	0	63.8774	6.93725	38.6219	102.843	25.6873	100.909	196.879	79.5473	27.7402	125.373	0	106.069	83.2984	95.2438	6.96699	0	0	16.3275	62.945	5.98802	1008.08	54.3942	8.4296	0	5.61973	103.72	34.6572	52.5888	25.6907	55.0223	104.101	108.893	47.1007	14.4316	114.079	69.9353	140.896	33.1975	23.484	50.6781	9.31188	6.00963	0	80.2529	125.112	90.5577	0	12.174	56.6082	24.0325	8.98603	20.9651	5.61886	24.0565	15.4146	17.4755	20.623	61.1983	106.619	0	17.8418	7.47502	9.05328	0	0	61.2859	10.9582	9.98403	0	193.091	30.2188	66.2834	90.3852	247.504	17.1843	30.5651	0	0	0	0	45.711	8.4296	0	20.2696	28.4419	128.078	183.865	99.4852	30.3035	80.1415	120.813	108.308	0	0	93.7457	19.9463	15.9132	110.631
K02587	0	292.699	195.059	28.8199	0	0	31.2881	31.619	0	0	290.349	87.0582	10.2909	135.657	364.556	0	32.7624	25.5671	142.965	95.0658	360.892	559.501	397.684	238.087	159.073	230.602	229.708	49.9233	140.108	87.5592	101.272	20.4895	247.49	96.8807	98.2054	14.0864	1419.49	168.111	23.1708	43.9691	106.649	440.418	488.865	246.475	97.4566	243.28	603.956	111.885	6.05536	40.0116	783.827	95.0331	116.546	34.0589	29.3016	38.5886	142.062	102.383	153.391	111.663	66.8465	113.089	0	0	193.797	92.8796	101.78	336.869	91.5672	282.796	70.286	106.183	72.1198	201.776	244.416	0	34.0246	34.5588	115.143	13.9647	221.645	130.608	44.8657	52.1763	180.097	185.282	73.1251	199.987	205.56	187.777	165.14	107.469	109.486	119.905	508.413	42.0428	184.258	69.4239	38.7822	177.008	291.483	232.481	137.759	115.605	80.7494	101.893	492.066	9.45234	27.939	49.7418	102.316	21.4835	11.8507	108.039
K02587|g__Blautia.s__Blautia_obeum	0	0	0	0	0	0	0	0	0	0	0	0	0	0	0	0	0	0	12.251	0	0	0	0	0	0	0	0	0	0	0	0	0	0	0	0	0	14.9749	0	0	0	0	0	0	7.92952	0	21.1454	0	0	0	0	0	0	0	0	0	0	0	0	0	0	13.04	0	0	0	0	0	0	0	0	0	0	0	0	0	0	0	0	0	0	0	0	0	0	0	0	0	0	0	0	0	0	0	0	0	0	0	14.9695	0	0	0	4.40219	0	0	0	0	0	111.121	0	0	0	0	0	0	0
K02587|g__Blautia.s__Ruminococcus_torques	0	221.459	0	0	0	0	0	0	0	0	0	69.4133	0	0	0	0	12.7892	14.0965	45.2374	0	271.317	436.916	94.5107	60.4389	44.6654	209.715	0	20.4271	49.08	9.39769	29.4267	13.5948	241.355	96.8807	51.6642	0	250.552	61.3258	0	27.7446	23.8807	318.533	376.512	124.841	30.2982	31.5249	519.87	0	0	14.0612	618.735	20.055	66.9158	0	0	0	0	28.1635	0	0	0	44.8285	0	0	38.8409	6.40752	21.756	0	0	282.796	70.286	50.3793	31.11	70.3959	89.716	0	13.2415	0	50.7237	0	0	6.83469	11.0612	0	180.097	121.581	39.6662	0	40.5371	89.1194	159.558	71.9977	74.213	0	473.605	0	0	0	0	134.256	236.846	0	0	16.1583	0	0	193.061	0	0	0	0	0	0	0
K02587|g__Coprococcus.s__Coprococcus_catus	0	0	0	0	0	0	0	0	0	0	0	0	0	0	0	0	0	0	34.6021	25.7314	14.5814	0	78.3759	23.2755	50.6127	6.91818	0	12.7815	15.3927	9.51109	0	0	0	0	0	0	0	10.3339	0	0	0	13.8408	37.8322	40.4027	45.3581	18.0405	0	0	6.05536	0	0	27.5104	0	0	0	0	58.6876	21.4188	55.157	14.7059	29.3135	7.78547	0	0	0	0	0	0	0	0	0	31.071	0	42.2715	46.112	0	0	0	0	0	0	0	0	0	0	21.4668	0	0	0	0	0	0	35.2726	0	0	31.1225	0	0	0	19.8305	38.4322	0	0	0	0	29.9995	0	0	0	0	0	0	0	0
K02587|g__Flavonifractor.s__Flavonifractor_plautii	0	52.7332	171.34	28.8199	0	0	31.2881	0	0	0	290.349	17.6449	10.2909	0	120.76	0	0	0	0	5.11947	31.1289	24.0045	58.7798	98.4024	11.5901	13.969	229.708	8.82137	0	0	63.6765	0	0	0	0	0	0	0	15.3537	0	15.4385	0	0	0	0	0	0	0	0	0	30.03	0	0	0	0	0	40.3412	52.801	98.2343	8.80704	0	8.01311	0	0	137.138	61.7281	80.0244	316.77	91.5672	0	0	0	41.0098	54.2799	72.9713	0	0	34.5588	64.4191	13.9647	221.645	91.4469	21.9254	42.5356	0	0	20.5866	199.987	150.402	11.7502	0	26.9623	0	0	34.8075	0	143.23	69.4239	38.7822	0	0	89.667	0	12.3675	16.7232	0	0	9.45234	27.939	49.7418	0	0	0	13.9609
K02587|g__Mogibacterium.s__Mogibacterium_diversum	0	0	0	0	0	0	0	0	0	0	0	0	0	0	0	0	0	0	0	0	0	0	0	0	0	0	0	0	0	0	0	0	6.13497	0	0	0	0	0	7.81706	0	0	0	0	0	0	0	0	6.13497	0	0	0	0	0	0	0	0	0	0	0	0	0	0	0	0	0	0	0	0	0	0	0	0	0	0	0	0	0	0	0	0	0	0	0	0	0	0	0	0	0	0	0	0	0	0	0	0	0	0	0	0	0	0	0	0	0	0	0	0	0	0	0	0	0	0
K02587|g__Ruminococcus.s__Ruminococcus_bicirculans	0	0	0	0	0	0	0	0	0	0	0	0	0	0	0	0	0	0	0	64.215	22.393	0	0	0	0	0	0	0	0	0	0	0	0	0	0	0	0	65.2664	0	0	0	6.07112	37.9742	0	0	126.191	0	0	0	0	0	0	0	0	0	0	0	0	0	0	0	0	0	0	0	0	0	0	0	0	0	0	0	0	0	0	0	0	0	0	0	0	0	0	0	0	0	0	14.6209	56.8808	0	0	0	0	0	0	0	0	0	0	11.8022	0	0	0	64.0262	38.5643	0	0	0	0	0	0	0	0
K02587|unclassified	0	18.5071	23.7194	0	0	0	0	31.619	0	0	0	0	0	135.657	243.796	0	19.9732	11.4705	50.8749	0	21.4716	98.5804	166.018	55.9698	52.2044	0	0	7.89329	75.6351	68.6505	8.1685	6.89474	0	0	46.5413	14.0864	1153.96	31.1846	0	16.2244	67.3302	101.974	36.5471	73.3018	21.8003	46.3778	84.0861	105.75	0	25.9504	135.062	47.4677	49.6303	34.0589	29.3016	38.5886	43.0337	0	0	88.15	24.4929	52.4619	0	0	17.8185	24.744	0	20.0993	0	0	0	24.7331	0	34.8287	35.6166	0	20.7831	0	0	0	0	32.3262	11.8791	9.64069	0	42.2343	12.8723	0	0	30.0268	5.58277	8.50883	0	119.905	0	10.9204	26.0583	0	0	22.9214	0	142.814	137.759	87.0795	0	33.3295	187.884	0	0	0	102.316	21.4835	11.8507	94.0782
K02612	0	6.71393	0	0	0	0	0	45.8453	14.9218	97.2754	0	0	5.21999	0	0	0	0	0	0	0	5.73066	25.7472	0	0	0	0	0	0	0	0	0	13.1936	0	0	105.952	4.47427	0	0	13.4154	20.0329	162.467	0	279.159	20.0573	0	7.588	0	0	17.192	3.35321	0	4.27808	28.131	0	0	0	0	34.384	0	88.7278	10.1652	22.9226	0	0	0	67.5939	4.47678	54.4413	0	0	0	0	0	17.192	0	0	0	33.168	0	0	0	91.6173	0	21.6738	0	0	54.3924	57.3066	0	0	0	39.6652	0	0	24.9469	0	0	0	0	0	0	45.8048	8.59599	0	164.094	0	0	0	0	0	53.292	0	0	0
K02612|g__Enterobacter.s__Enterobacter_roggenkampii	0	0	0	0	0	0	0	0	0	0	0	0	0	0	0	0	0	0	0	0	0	0	0	0	0	0	0	0	0	0	0	0	0	0	0	0	0	0	0	0	0	0	0	0	0	0	0	0	0	0	0	0	0	0	0	0	0	0	0	0	0	0	0	0	0	0	0	0	0	0	0	0	0	2.86533	0	0	0	0	0	0	0	0	0	14.3266	0	0	0	0	0	0	0	2.84091	0	0	0	0	0	0	0	0	0	0	0	0	0	0	0	0	0	0	0	0	0	0
K02612|g__Escherichia.s__Escherichia_coli	0	0	0	0	0	0	0	45.8453	0	97.2754	0	0	0	0	0	0	0	0	0	0	5.73066	20.0166	0	0	0	0	0	0	0	0	0	2.86533	0	0	68.703	0	0	0	0	20.0329	139.544	0	279.159	20.0573	0	0	0	0	17.192	0	0	0	28.131	0	0	0	0	34.384	0	88.7278	10.1652	22.9226	0	0	0	61.9963	0	54.4413	0	0	0	0	0	0	0	0	0	33.168	0	0	0	83.0457	0	0	0	0	54.3924	28.6533	0	0	0	5.73066	0	0	0	0	0	0	0	0	0	45.8048	8.59599	0	164.094	0	0	0	0	0	34.384	0	0	0
K02612|g__Escherichia.s__Escherichia_fergusonii	0	0	0	0	0	0	0	0	0	0	0	0	0	0	0	0	0	0	0	0	0	5.73066	0	0	0	0	0	0	0	0	0	2.86533	0	0	37.2493	0	0	0	0	0	22.9226	0	0	0	0	0	0	0	0	0	0	0	0	0	0	0	0	0	0	0	0	0	0	0	0	5.59757	0	0	0	0	0	0	0	0	0	0	0	0	0	0	0	8.57157	0	0	0	0	0	28.6533	0	0	0	19.66	0	0	0	0	0	0	0	0	0	0	0	0	0	0	0	0	0	0	18.908	0	0	0
K02612|g__Leclercia.s__Leclercia_adecarboxylata	0	0	0	0	0	0	0	0	0	0	0	0	0	0	0	0	0	0	0	0	0	0	0	0	0	0	0	0	0	0	0	0	0	0	0	0	0	0	0	0	0	0	0	0	0	0	0	0	0	0	0	0	0	0	0	0	0	0	0	0	0	0	0	0	0	0	0	0	0	0	0	0	0	0	0	0	0	0	0	0	0	0	0	0	0	0	0	0	0	0	0	2.86533	0	0	0	0	0	0	0	0	0	0	0	0	0	0	0	0	0	0	0	0	0	0
K02612|g__Lelliottia.s__Lelliottia_nimipressuralis	0	0	0	0	0	0	0	0	0	0	0	0	0	0	0	0	0	0	0	0	0	0	0	0	0	0	0	0	0	0	0	0	0	0	0	0	0	0	0	0	0	0	0	0	0	0	0	0	0	0	0	0	0	0	0	0	0	0	0	0	0	0	0	0	0	0	0	0	0	0	0	0	0	0	0	0	0	0	0	0	0	0	0	2.86533	0	0	0	0	0	0	0	0	0	0	0	0	0	0	0	0	0	0	0	0	0	0	0	0	0	0	0	0	0	0
K02612|g__Pantoea.s__Pantoea_sesami	0	0	0	0	0	0	0	0	0	0	0	0	0	0	0	0	0	0	0	0	0	0	0	0	0	0	0	0	0	0	0	0	0	0	0	0	0	0	0	0	0	0	0	0	0	0	0	0	0	0	0	0	0	0	0	0	0	0	0	0	0	0	0	0	0	0	0	0	0	0	0	0	0	14.3266	0	0	0	0	0	0	0	0	0	0	0	0	0	0	0	0	0	0	0	0	22.0816	0	0	0	0	0	0	0	0	0	0	0	0	0	0	0	0	0	0	0
K02612|g__Yokenella.s__Yokenella_regensburgei	0	0	0	0	0	0	0	0	0	0	0	0	0	0	0	0	0	0	0	0	0	0	0	0	0	0	0	0	0	0	0	0	0	0	0	0	0	0	0	0	0	0	0	0	0	0	0	0	0	0	0	0	0	0	0	0	0	0	0	0	0	0	0	0	0	0	0	0	0	0	0	0	0	0	0	0	0	0	0	0	0	0	0	0	0	0	0	0	0	0	0	0	0	0	2.86533	0	0	0	0	0	0	0	0	0	0	0	0	0	0	0	0	0	0	0
K02612|unclassified	0	6.71393	0	0	0	0	0	0	14.9218	0	0	0	5.21999	0	0	0	0	0	0	0	0	0	0	0	0	0	0	0	0	0	0	7.46298	0	0	0	4.47427	0	0	13.4154	0	0	0	0	0	0	7.588	0	0	0	3.35321	0	4.27808	0	0	0	0	0	0	0	0	0	0	0	0	0	0	4.47678	0	0	0	0	0	0	0	0	0	0	0	0	0	0	0	0	4.4818	0	0	0	0	0	0	0	8.56829	0	0	0	0	0	0	0	0	0	0	0	0	0	0	0	0	0	0	0	0	0	0
K03779	50.9239	34.2631	33.2633	0	0	102.039	0	15.5595	36.6923	102.387	0	0	0	0	732.519	0	0	0	16.7033	0	0	60.137	0	0	0	0	0	4.38913	0	0	0	2.46894	0	57.4464	198.423	1.18985	65.2433	10.5294	83.3792	16.212	122.481	282.067	266.896	14.2028	0	1.43593	0	0	7.86721	1.54994	0	3.19935	28.8311	0	27.3231	157.417	0	22.4074	0	90.1284	39.3392	141.715	0	370.022	0	83.7269	110.526	32.6282	0	113.561	0	0	19.7368	0	0	0	12.5032	35.5108	0	0	0	207.855	0	0	0	0	27.4813	58.2522	35.3798	420.771	0	39.245	0	27.0393	0	0	0	0	0	0	0	48.2229	0	6.57895	200.48	0	0	44.0285	0	0	39.6522	0	0	11.6738
K03779|g__Campylobacter.s__Campylobacter_concisus	0	0	0	0	0	0	0	0	0	0	0	0	0	0	0	0	0	0	0	0	0	0	0	0	0	0	0	0	0	0	0	0	0	0	0	0	0	0	0	0	0	0	0	0	0	0	0	0	0	0	0	0	6.65779	0	0	0	0	0	0	0	0	0	0	0	0	0	0	0	0	0	0	0	0	0	0	0	0	0	0	0	0	0	0	0	0	0	0	0	0	0	0	0	0	6.65425	0	0	0	0	0	0	0	0	0	0	0	0	0	0	0	0	0	0	0	0
K03779|g__Campylobacter.s__Campylobacter_gracilis	0	0	0	0	0	0	0	0	0	0	0	0	0	0	0	0	0	0	0	0	0	0	0	0	0	0	0	0	0	0	0	0	0	0	0	0	0	0	0	0	0	0	0	0	0	0	0	0	0	0	0	0	0	0	0	0	0	0	0	0	0	0	0	0	0	0	0	0	0	0	0	0	0	0	0	0	0	0	0	0	0	0	0	0	0	0	0	0	0	0	0	0	0	0	0	0	0	0	0	0	0	0	0	0	0	0	0	0	0	0	0	0	0	11.6738
K03779|g__Citrobacter.s__Citrobacter_braakii	0	0	0	0	0	0	0	0	0	0	0	0	0	0	0	0	0	0	0	0	0	0	0	0	0	0	0	0	0	0	0	0	0	0	0	0	0	0	0	0	0	0	0	0	0	0	0	0	0	0	0	0	0	0	0	0	0	0	0	0	0	0	0	0	0	0	0	0	0	0	0	0	0	0	0	0	0	2.63158	0	0	0	0	0	0	0	0	0	0	0	0	0	0	0	0	0	0	0	0	0	0	0	0	0	0	0	0	0	0	0	0	0	0	0	0
K03779|g__Citrobacter.s__Citrobacter_freundii	0	2.63158	0	0	0	0	0	0	0	0	0	0	0	0	0	0	0	0	0	0	0	0	0	0	0	0	0	0	0	0	0	0	0	0	0	0	0	0	0	0	0	0	0	0	0	0	0	0	0	0	0	0	0	0	0	0	0	0	0	0	0	0	0	0	0	0	0	0	0	0	0	0	17.1053	0	0	0	0	6.57895	0	0	0	0	0	0	0	0	0	0	0	0	0	0	0	0	0	0	0	0	0	0	0	0	0	0	0	0	0	1.19474	0	0	0	0	0	0
K03779|g__Citrobacter.s__Citrobacter_portucalensis	0	0	0	0	0	0	0	0	0	0	0	0	0	0	0	0	0	0	0	0	0	0	0	0	0	0	0	0	0	0	0	0	0	0	0	0	0	0	0	0	0	0	0	0	0	0	0	0	0	0	0	0	0	0	0	0	0	0	0	0	0	0	0	0	0	0	0	0	0	0	0	0	0	0	0	0	0	3.94737	0	0	0	0	0	0	0	0	0	0	0	0	0	0	0	0	0	0	0	0	0	0	0	0	0	0	0	0	0	10.2312	0	0	0	0	0	0
K03779|g__Citrobacter.s__Citrobacter_werkmanii	0	0	0	0	0	0	0	0	0	0	0	0	0	0	0	0	0	0	0	0	0	0	0	0	0	0	0	0	0	0	0	0	0	0	0	0	0	0	0	0	0	0	0	0	0	0	0	0	0	0	0	0	0	0	0	0	0	0	0	0	0	0	0	0	0	0	0	0	0	0	0	0	0	0	0	0	0	0	0	0	0	0	0	0	0	0	0	0	0	0	0	0	0	0	0	0	0	0	0	0	0	0	0	0	5.07657	0	0	0	0	0	0	0	0	0
K03779|g__Citrobacter.s__Citrobacter_youngae	0	0	0	0	0	0	0	0	0	0	0	0	0	0	0	0	0	0	0	0	0	0	0	0	0	0	0	0	0	0	0	0	0	0	0	0	0	0	0	0	0	0	0	0	0	0	0	0	0	0	0	0	0	0	0	0	0	0	0	0	0	0	0	0	0	0	0	0	0	0	0	0	0	0	0	0	0	6.57895	0	0	0	0	0	0	0	0	0	0	0	0	0	0	0	0	0	0	0	0	0	0	0	0	0	0	0	0	0	16.9419	0	0	0	0	0	0
K03779|g__Enterobacter.s__Enterobacter_cloacae	0	0	0	0	0	0	0	0	0	0	0	0	0	0	0	0	0	0	0	0	0	0	0	0	0	0	0	0	0	0	0	0	0	0	0	0	0	0	0	0	0	0	0	0	0	0	0	0	0	0	0	0	0	0	0	0	0	0	0	0	0	0	0	0	0	0	0	0	0	0	0	0	0	0	0	0	0	2.63158	0	0	0	0	0	0	0	0	0	0	0	0	0	0	0	0	0	0	0	0	0	0	0	0	0	3.94737	0	0	0	15.6606	0	0	0	0	0	0
K03779|g__Escherichia.s__Escherichia_coli	0	11.6738	19.699	0	0	66.6621	0	15.5595	3.94737	98.5982	0	0	0	0	1.18343	0	0	0	0	0	0	2.63158	0	0	0	0	0	0	0	0	0	0	0	45.656	9.1884	0	15.7895	7.89474	1.31579	2.63158	49.6091	0	262.964	8.9603	0	0	0	0	2.63158	0	0	0	14.4349	0	1.31579	157.417	0	20.9148	0	41.9164	5.26316	65.6988	0	10.2822	0	10.3926	1.31579	32.6282	0	1.31579	0	0	2.63158	0	0	0	7.88956	9.21053	0	0	0	19.561	0	0	0	0	14.4737	3.94737	0	6.57895	0	0	0	7.71064	0	0	0	0	0	0	0	26.1968	0	2.63158	119.725	0	0	0	0	0	2.63158	0	0	0
K03779|g__Klebsiella.s__Klebsiella_oxytoca	0	18.03	10.239	0	0	22.4177	0	0	32.7449	3.78893	0	0	0	0	731.336	0	0	0	16.7033	0	0	57.5054	0	0	0	0	0	0	0	0	0	0	0	11.7904	177.611	0	49.4538	1.31062	28.5934	7.8637	72.8722	27.4719	3.93185	5.24246	0	0	0	0	5.23563	0	0	0	3.81171	0	26.0073	0	0	0	0	28.8336	34.076	76.0157	0	351.96	0	69.4626	109.21	0	0	0	0	0	0	0	0	0	0	0	0	0	0	185.052	0	0	0	0	13.0077	50.8768	35.3798	405.496	0	31.971	0	6.12128	0	0	0	0	0	0	0	1.31062	0	0	75.6784	0	0	0	0	0	35.3764	0	0	0
K03779|g__Klebsiella.s__Klebsiella_pneumoniae	0	0	0	0	0	12.9597	0	0	0	0	0	0	0	0	0	0	0	0	0	0	0	0	0	0	0	0	0	0	0	0	0	0	0	0	0	0	0	0	6.53768	3.93185	0	0	0	0	0	0	0	0	0	0	0	0	3.92672	0	0	0	0	0	0	9.17431	0	0	0	0	0	0	0	0	0	0	0	0	0	0	0	0	1.21803	3.93185	0	0	0	0	0	0	0	0	0	0	0	0	0	3.92672	0	6.55308	0	0	0	0	0	0	0	20.7155	0	0	0	0	0	0	0	0	0	0	0	0
K03779|g__Staphylococcus.s__Staphylococcus_aureus	0	0	0	0	0	0	0	0	0	0	0	0	0	0	0	0	0	0	0	0	0	0	0	0	0	0	0	0	0	0	0	0	0	0	0	0	0	0	46.9323	0	0	254.595	0	0	0	0	0	0	0	0	0	0	0	0	0	0	0	0	0	10.2041	0	0	0	0	0	0	0	0	0	112.245	0	0	0	0	0	0	0	0	0	0	0	0	0	0	0	0	0	0	0	0	0	0	0	0	0	0	0	0	0	0	0	0	0	0	0	0	0	0	0	0	0	0	0	0
K03779|unclassified	50.9239	1.92775	3.32531	0	0	0	0	0	0	0	0	0	0	0	0	0	0	0	0	0	0	0	0	0	0	0	0	4.38913	0	0	0	2.46894	0	0	11.6237	1.18985	0	1.324	0	1.78491	0	0	0	0	0	1.43593	0	0	0	1.54994	0	3.19935	0	0	0	0	0	1.49257	0	0	0	0	0	7.77966	0	3.87166	0	0	0	0	0	0	0	0	0	0	3.39559	0	0	0	0	3.24173	0	0	0	0	0	3.42795	0	8.69601	0	3.34733	0	0	0	0	0	0	0	0	0	0	0	0	0	0	0	0	0	0	1.64425	0	0	0
K04655	296.594	378.526	66.0363	0	30.2267	564.629	20.0944	239.986	24.2586	150.807	0	95.2448	108.085	177.751	881.523	0	448.17	1079.25	1164.94	80.8585	460.855	634.25	1086.69	546.198	409.137	279.131	20.809	59.1856	1118.35	849.678	1295.37	30.1007	498.721	510.722	442.118	332.039	1374.36	386.312	65.6962	2001.07	1036.12	674.443	955.675	705.319	759.936	162.222	804.094	14.9535	17.9484	25.2016	669.627	1190.7	188.087	55.8743	442.462	113.894	388.446	188.478	27.9354	3253.84	981.106	639.863	0	31.9307	1672.43	212.951	1621.16	865.484	0	857.601	200.921	544.187	217.156	177.634	162.339	0	892.2	33.0184	605.771	0	2.10041	297.571	15.3858	399.028	849.497	416.378	204.82	47.9856	713.415	732.979	257.11	568.996	449.493	34.4226	2235.34	400.868	43.5585	0	0	169.979	306.041	513.211	182.355	121.906	516.802	65.7038	196.932	69.407	0	0	27.9171	0	0	21.0501
K04655|g__Blautia.s__Ruminococcus_torques	0	319.915	0	0	0	0	0	0	0	0	0	95.2448	0	0	0	0	23.8881	19.4162	62.9233	0	420.876	490.45	143.089	48.246	67.3233	269.824	0	23.5256	68.5642	14.2857	24.1698	18.4253	273.784	174.036	95.5815	0	338.45	86.0166	0	43.7918	37.2503	396.693	389.112	143.35	56.0068	43.9428	755.02	0	0	21.7283	668.15	15.3846	74.0318	10.9842	0	0	0	14.2857	0	0	0	47.2527	0	0	43.864	11.9083	24.1758	0	0	411.272	64.8352	51.364	53.6472	95.0362	119.998	0	27.3496	0	77.3862	0	0	6.59341	15.3858	0	255.98	168.489	61.2075	0	25.2747	102.699	255.198	76.5364	80.9073	0	696.839	0	0	0	0	152.747	253.495	0	0	8.78639	0	0	196.932	0	0	0	0	0	0	0
K04655|g__Campylobacter.s__Campylobacter_concisus	0	0	0	0	0	0	0	0	0	0	0	0	0	0	0	0	0	0	0	0	0	10.6579	0	0	0	0	0	0	0	0	0	0	0	0	0	0	0	0	0	0	0	0	0	0	0	0	0	0	0	0	0	0	0	0	0	0	0	0	0	0	0	0	0	0	0	0	0	0	0	0	0	0	0	0	0	0	0	0	0	0	0	0	0	0	0	0	0	0	0	0	0	0	0	0	0	0	0	0	0	0	0	0	0	0	0	0	0	0	0	0	0	0	0	0
K04655|g__Campylobacter.s__Campylobacter_ureolyticus	0	0	0	0	0	0	0	0	0	0	0	0	0	0	0	0	0	0	0	0	0	0	0	0	0	0	0	0	0	0	0	0	0	0	0	0	0	0	0	0	0	0	0	0	0	0	0	0	0	0	0	0	0	0	0	0	0	0	0	0	0	0	0	0	0	0	0	0	0	0	0	0	0	0	0	0	0	0	0	0	0	0	0	0	0	0	0	0	0	0	0	0	0	0	0	0	0	0	0	0	0	0	0	0	0	0	0	0	0	0	0	0	0	21.0501
K04655|g__Citrobacter.s__Citrobacter_braakii	0	3.37061	0	0	0	0	0	0	0	0	0	0	0	0	0	0	0	0	0	0	0	0	0	0	0	0	0	0	0	0	0	0	0	0	0	0	0	0	0	0	0	0	0	0	0	0	0	0	0	0	0	0	0	0	0	0	0	0	0	0	0	0	0	0	0	0	0	0	0	0	0	0	1.16009	0	0	0	0	10.4408	0	0	0	0	0	0	0	0	0	0	0	0	0	0	0	0	0	0	0	0	0	0	0	0	0	0	0	0	0	0	0	0	0	0	0	0
K04655|g__Citrobacter.s__Citrobacter_freundii	0	8.12065	0	0	0	0	0	0	0	0	0	0	0	0	0	0	0	0	0	0	0	0	0	0	0	0	0	0	0	0	0	0	0	0	0	0	0	0	0	0	0	0	0	0	0	0	0	0	0	0	0	0	0	0	0	0	0	0	0	0	0	0	0	0	0	0	0	0	0	0	0	0	18.3672	0	0	0	0	0	0	0	0	0	0	0	0	0	0	0	0	0	0	0	0	0	0	0	0	0	0	0	0	0	0	0	1.03199	0	0	0	0	0	0	0	0	0
K04655|g__Citrobacter.s__Citrobacter_portucalensis	0	0	0	0	0	0	0	0	0	0	0	0	0	0	0	0	0	0	0	0	0	0	0	0	0	0	0	0	0	0	0	0	0	0	0	0	0	0	0	0	0	0	0	0	0	0	0	0	0	0	0	0	0	0	0	0	0	0	0	0	0	0	0	0	0	0	0	0	0	0	0	0	0	0	0	0	0	0	0	0	0	0	0	0	0	0	0	0	0	0	0	0	0	0	0	0	0	0	0	0	0	0	0	0	0	0	0	64.8163	0	0	0	0	0	0
K04655|g__Citrobacter.s__Citrobacter_werkmanii	0	0	0	0	0	0	0	0	0	0	0	0	0	0	0	0	0	0	0	0	0	0	0	0	0	0	0	0	0	0	0	0	0	0	0	0	0	0	0	0	0	0	0	0	0	0	0	0	0	0	0	0	0	0	0	0	0	0	0	0	0	0	0	0	0	0	0	0	0	0	0	0	0	0	0	0	0	0	0	0	0	0	0	0	0	0	0	0	0	0	0	0	0	0	0	0	0	0	0	0	0	0	0	0	1.03199	0	0	0	0	0	0	0	0	0
K04655|g__Citrobacter.s__Citrobacter_youngae	0	3.23288	0	0	0	0	0	0	0	0	0	0	0	0	0	0	0	0	0	0	0	0	0	0	0	0	0	0	0	0	0	0	0	0	0	0	0	0	0	0	0	0	0	0	0	0	0	0	0	0	0	0	0	0	0	0	0	0	0	0	0	0	0	0	0	0	0	0	0	0	0	0	1.16009	0	0	0	0	0	0	0	0	0	0	0	0	0	0	0	0	0	0	0	0	0	0	0	0	0	0	0	0	0	0	0	0	0	0	0	0	0	0	0	0	0
K04655|g__Collinsella.s__Collinsella_aerofaciens	0	0	0	0	30.2267	0	20.0944	222.585	0	0	0	0	95.5668	117.588	0	0	424.282	1058.38	981.114	0	0	93.3544	856.871	480.502	303.684	0	0	29.9559	1029.12	821.426	964.03	8.87568	218.604	220.759	200.888	332.039	746.458	190.203	0	1938.87	924.177	170.36	344.792	497.563	674.055	0	0	0	0	0	0	1131.6	42.3024	42.8377	392.922	105.849	301.506	106.817	0	3037.09	899.152	413.503	0	0	1442.31	125.153	1327.76	733.723	0	384.199	99.0545	473.038	125.019	0	0	0	691.492	0	528.385	0	0	152.921	0	399.028	591.682	211.982	100.105	0	637.007	216.186	0	458.149	338.694	0	1525.8	372.392	0	0	0	0	0	463.982	182.355	111.038	274.13	0	0	0	0	0	0	0	0	0
K04655|g__Coprococcus.s__Coprococcus_catus	0	0	0	0	0	0	0	0	0	0	0	0	0	0	0	0	0	0	38.0354	39.3011	19.5369	0	80.0556	17.45	38.1292	9.30776	0	0	20.6606	13.9657	0	0	0	0	0	0	0	11.6414	0	0	0	19.7905	21.8161	32.2783	29.8741	8.14901	0	0	0	0	0	31.2275	20.9546	0	0	0	55.7455	39.5566	27.9354	25.4211	43.0384	12.5541	0	0	0	0	0	0	0	5.82072	10.4773	19.7851	0	67.5204	42.3403	0	0	0	0	0	0	0	0	0	0	9.28901	7.90957	0	0	0	0	0	29.8917	0	0	28.4754	0	0	0	17.2317	52.5462	0	0	0	0	34.0993	0	0	0	0	0	0	0	0
K04655|g__Enterobacter.s__Enterobacter_bugandensis	0	0	0	0	0	0	0	0	0	0	0	0	0	0	0	0	0	0	0	0	0	0	0	0	0	0	0	0	0	0	0	0	0	0	0	0	0	0	0	0	0	0	0	0	0	0	0	0	0	0	0	0	0	0	0	0	0	0	0	0	0	0	0	0	0	0	0	0	0	0	0	0	0	0	0	0	0	0	0	0	0	0	0	0	0	0	0	0	0	0	0	0	0	0	1.16009	0	0	0	0	0	0	0	0	0	0	0	0	0	0	0	0	0	0	0
K04655|g__Enterobacter.s__Enterobacter_cloacae	0	0	0	0	0	0	0	0	0	0	0	0	0	0	0	0	0	0	0	0	0	0	0	0	0	0	0	0	0	0	0	0	0	0	0	0	0	0	0	0	0	0	0	0	0	0	0	0	0	0	0	0	0	0	0	0	5.67567	0	0	10.2892	0	0	0	0	0	0	0	0	0	0	0	0	0	0	0	0	0	0	0	0	0	0	0	0	0	0	0	0	0	0	0	0	0	0	1.16009	0	0	0	0	0	0	0	0	0	0	0	0	4.59063	0	0	0	0	0	0
K04655|g__Escherichia.s__Escherichia_coli	11.3244	8.03932	0	0	0	28.6512	0	9.28074	13.8258	66.0866	0	0	0	1.16009	117.298	0	0	0	0	0	0	12.5716	2.1254	0	0	0	0	0	0	0	0	0	0	26.6821	19.7216	0	15.9268	0	0	7.97267	41.4611	1.16009	112.058	25.2827	0	0	1.16009	0	11.5848	0	0	0	4.63635	0	1.16009	0	0	16.2241	0	16.2254	0	34.6427	0	0	5.80046	15.0812	26.6055	25.4957	0	2.26385	1.16009	0	0	0	0	0	1.16009	11.4739	0	0	0	34.4853	0	0	0	0	17.2811	13.9211	0	8.0143	0	6.94594	0	9.21535	0	0	0	0	0	0	0	17.2845	0	0	61.1817	0	0	0	0	0	10.3805	0	0	0
K04655|g__Escherichia.s__Escherichia_fergusonii	131.955	19.7176	28.6175	0	0	36.8463	0	1.16009	2.32019	3.48028	0	0	0	26.1221	35.1001	0	0	0	0	0	0	8.11663	2.22847	0	0	0	6.9525	0	0	0	0	0	0	10.4408	8.12065	0	25.4365	0	20.7617	1.16009	2.20831	22.7599	1.16009	0	0	0	5.58333	0	0	0	0	0	0	0	26.3796	0	0	0	0	0	15.954	59.007	0	0	40.5132	2.32019	11.3459	0	0	13.9171	1.16009	0	0	0	0	0	2.32019	0	0	0	0	5.80046	0	0	0	0	0	4.64037	0	1.16009	0	1.15741	0	1.16009	0	0	0	0	0	0	0	0	0	0	0	0	0	0	0	0	7.84365	0	0	0
K04655|g__Klebsiella.s__Klebsiella_aerogenes	0	0	0	0	0	0	0	0	0	0	0	0	0	0	0	0	0	0	0	0	0	0	0	0	0	0	0	0	0	0	0	0	0	0	0	0	0	0	0	0	0	0	0	0	0	0	0	0	0	0	0	0	0	0	0	0	10.4408	0	0	18.5615	0	0	0	0	0	0	0	0	0	0	0	0	0	1.16009	0	0	0	0	0	0	0	0	0	0	0	0	0	0	0	0	0	0	0	0	0	0	0	0	0	0	0	0	0	0	0	0	0	0	0	0	0	0	0	0
K04655|g__Klebsiella.s__Klebsiella_oxytoca	137.397	13.9117	33.0507	0	0	392.963	0	6.96056	8.1126	75.1952	0	0	0	29.8417	729.125	0	0	0	15.0625	0	0	14.7629	2.32019	0	0	0	13.8565	0	0	0	0	0	0	11.6009	71.5723	0	41.4754	0	20.6812	1.16009	31.0253	26.6263	43.9636	0	0	0	37.0791	0	4.47768	0	0	0	1.16009	0	22.0002	0	15.0772	11.5942	0	78.5522	20.8817	72.9033	0	0	42.9073	43.8196	69.3318	1.16009	0	28.7646	20.8817	0	8.12065	0	0	0	0	0	0	0	0	97.7709	0	0	0	0	18.3167	25.5113	25.522	328.653	0	16.2267	0	1.16009	0	0	0	0	0	0	0	5.80046	0	0	19.2096	0	0	0	0	0	6.79182	0	0	0
K04655|g__Klebsiella.s__Klebsiella_pneumoniae	0	0	0	0	0	106.168	0	0	0	0	0	0	0	0	0	0	0	0	0	0	0	0	0	0	0	0	0	0	0	0	0	0	0	0	0	0	0	0	11.4474	8.12065	0	12.6249	0	0	0	0	0	0	0	0	0	0	45.0022	0	0	0	0	0	0	60.6934	0	0	0	0	0	0	0	0	0	6.903	0	0	2.32019	0	0	0	6.7523	9.28074	0	0	0	0	0	0	0	0	0	0	0	0	0	6.96056	0	2.32019	0	0	0	0	0	0	0	11.5279	0	0	0	0	0	0	0	0	0	0	0	0
K04655|g__Leclercia.s__Leclercia_adecarboxylata	0	0	0	0	0	0	0	0	0	0	0	0	0	0	0	0	0	0	0	0	0	0	0	0	0	0	0	0	0	0	0	0	0	0	0	0	0	0	0	0	0	0	0	0	0	0	0	0	0	0	0	0	0	0	0	0	0	0	0	0	0	0	0	0	0	0	0	0	0	0	0	0	1.16009	2.32019	0	0	0	0	0	0	0	0	0	0	0	0	0	0	0	0	0	0	0	0	0	0	0	0	0	0	0	0	0	0	0	0	0	0	0	0	0	0	0	0
K04655|g__Lelliottia.s__Lelliottia_nimipressuralis	0	0	0	0	0	0	0	0	0	0	0	0	0	0	0	0	0	0	0	0	0	0	0	0	0	0	0	0	0	0	0	0	0	0	0	0	0	0	0	0	0	0	0	0	0	0	0	0	0	0	0	0	0	0	0	0	0	0	0	0	0	0	0	0	0	0	0	0	0	0	0	0	4.64037	11.5969	0	0	0	0	0	0	0	0	0	0	0	0	0	0	0	0	0	0	0	0	0	0	0	0	0	0	0	0	0	0	0	0	0	0	0	0	0	0	0	0
K04655|g__Mogibacterium.s__Mogibacterium_diversum	0	0	0	0	0	0	0	0	0	0	0	0	0	0	0	0	0	0	0	0	0	0	0	0	0	0	0	0	0	0	0	0	4.6729	0	0	0	0	0	12.8059	0	0	0	0	0	0	0	0	14.9535	0	0	0	0	0	0	0	0	0	0	0	7.00935	0	0	0	0	0	0	0	0	0	0	0	0	0	0	0	0	0	0	0	0	0	0	0	0	0	0	0	0	0	0	0	0	0	0	0	0	0	0	0	0	0	0	0	0	0	0	0	0	0	0	0	0	0	0
K04655|g__Pantoea.s__Pantoea_sesami	0	0	0	0	0	0	0	0	0	0	0	0	0	0	0	0	0	0	0	0	0	0	0	0	0	0	0	0	0	0	0	0	0	0	0	0	0	0	0	0	0	0	0	0	0	0	0	0	0	0	0	0	0	0	0	0	0	0	0	0	0	0	0	0	0	0	0	0	0	0	0	0	0	0	0	0	0	0	0	0	0	0	0	0	0	0	0	0	0	0	0	0	0	0	10.378	0	0	0	0	0	0	0	0	0	0	0	0	0	0	0	0	0	0	0
K04655|g__Ruminococcus.s__Ruminococcus_bicirculans	0	0	0	0	0	0	0	0	0	0	0	0	0	0	0	0	0	0	0	41.5574	17.2325	0	0	0	0	0	0	0	0	0	0	0	0	0	0	0	0	96.7841	0	0	0	14.9423	35.8121	0	0	108.08	0	0	0	0	0	0	0	0	0	0	0	0	0	0	0	0	0	0	0	0	0	0	0	0	0	0	0	0	0	0	0	0	0	0	0	0	0	0	0	0	0	0	25.6112	58.078	0	0	0	0	0	0	0	0	0	0	0	0	0	0	67.3563	31.6045	0	0	0	0	0	0	0	0
K04655|unclassified	15.9185	2.21761	4.3682	0	0	0	0	0	0	6.04454	0	0	12.5178	3.03943	0	0	0	1.45495	67.802	0	3.20943	4.33572	0	0	0	0	0	5.7042	0	0	307.174	2.79976	1.66102	67.2029	46.234	0	206.611	1.66615	0	0	0	9.48595	6.96042	6.84449	0	2.05004	5.25073	0	1.88585	3.47331	1.47622	12.4901	0	2.05249	0	8.04528	0	0	0	0	2.07995	0	0	31.9307	97.044	14.6696	161.935	105.105	0	4.46127	3.35209	0	1.56116	0	0	0	163.126	1.82292	0	0	2.10041	0	0	0	1.83529	26.6182	0	3.91276	0	18.1881	1.91159	3.02007	0	20.5669	0	0	43.5585	0	0	0	0	14.6166	0	2.08193	92.8604	0	0	0	0	0	2.90118	0	0	0
K06168	4064.24	2592.58	3214.45	816.573	63.4163	4070.93	2195.62	2010.74	222.77	8310.49	2869.01	8925.56	241.798	5556.26	861.552	3459.77	3388.08	6144.84	2872.12	2589.74	3281.4	1582.39	2323.58	2963.58	2485.41	1705.02	3058.02	1034.34	2364.48	11046.5	4956.22	955.489	1111.19	2520.79	7647.73	559.702	3328.81	810.484	851.112	4434.27	3374.47	3055.79	1634.68	567.05	1914.68	1061.97	1296.02	3161.58	7690.2	3360.65	1410.87	2748.95	1738.29	2536.93	3375.83	2579.56	1402.75	2696.02	3985.56	2012.65	1899.83	2756.8	0	9977.62	2523.34	1707.75	3035.07	2150.32	3151.53	2814.01	2467.87	2917.74	3137.51	2440.51	2593.8	4832.48	1939.68	2285.34	3254.55	2486.9	6142.74	2527.97	2503.75	2314.44	2534.28	1602.46	1862.39	3093.21	4346.13	2270.6	3374.62	2028.26	2326.47	1684.17	3267.75	2601.59	4999.78	1620.67	1962.84	1339.58	1765.57	3880.86	3592.36	2779.62	1965.41	2110.74	3755.27	200.879	1000.57	887.073	125.572	2450.12	1348.25	2498.85
K06168|g__Acidaminococcus.s__Acidaminococcus_intestini	0	0	0	40.1195	0	104.769	0	0	0	0	0	0	0	0	0	0	0	0	0	0	175.178	0	0	0	0	0	0	0	0	0	0	36.9057	14.3436	0	0	0	0	0	90.6005	0	249.119	0	0	0	0	0	0	0	0	0	0	0	0	0	0	0	0	0	0	0	0	0	0	0	0	0	0	167.382	0	312.463	719.243	312.613	572.693	365.134	796.445	1278.28	340.274	158.705	676.398	0	0	0	0	0	0	0	0	0	0	0	0	0	0	0	0	0	0	90.8541	42.3637	181.87	52.7561	570.534	301.339	200.421	0	0	0	0	0	0	0	0	0	0
K06168|g__Actinomyces.s__Actinomyces_naeslundii	0	0	0	0	0	0	0	0	0	0	0	0	0	0	0	0	0	0	0	0	0	0	0	0	0	0	0	0	0	0	0	0	0	0	0	0	0	0	14.1504	7.45342	0	0	0	0	0	4.75436	0	0	0	0	0	0	0	0	0	0	0	0	0	0	0	0	0	9.50872	0	7.79263	0	0	0	0	0	0	0	0	0	0	0	0	0	0	0	0	0	0	0	0	0	0	0	0	0	0	0	0	0	0	7.87761	0	0	0	0	0	0	0	0	0	0	0	0	0	0	0	0	0
K06168|g__Aeromonas.s__Aeromonas_piscicola	0	0	0	0	0	0	0	0	0	0	0	0	0	0	0	0	0	0	0	0	0	0	0	0	0	0	0	0	0	0	0	0	0	0	0	0	0	0	0	0	0	0	0	0	0	0	0	0	0	0	0	0	0	0	0	0	0	0	0	0	0	0	0	1.55521	0	0	0	0	0	0	0	0	0	0	0	0	0	0	0	0	0	0	0	0	0	0	0	0	0	0	0	0	0	0	0	0	0	0	0	0	0	0	0	0	0	0	0	0	0	0	0	0	0	0
K06168|g__Aeromonas.s__Aeromonas_salmonicida	0	0	0	0	0	0	0	0	0	0	0	0	0	0	0	0	0	0	0	0	0	0	0	0	0	0	0	0	0	0	0	0	0	0	0	0	0	0	0	0	0	0	0	0	0	0	0	0	0	0	0	0	0	0	0	0	0	0	0	0	0	0	0	40.1903	0	0	0	0	0	0	0	0	0	0	0	0	0	0	0	0	0	0	0	0	0	0	0	0	0	0	0	0	0	0	0	0	0	0	0	0	0	0	0	0	0	0	0	0	0	0	0	0	0	0
K06168|g__Aggregatibacter.s__Aggregatibacter_segnis	0	0	0	0	0	0	0	0	0	0	0	0	0	0	0	0	0	0	0	0	0	0	0	0	0	0	0	0	0	0	0	0	0	0	0	0	0	0	3.09762	0	0	0	0	0	0	0	0	0	0	0	0	0	0	0	0	0	0	0	0	0	0	0	0	0	0	0	0	0	0	0	0	0	0	0	0	0	0	0	0	0	0	0	0	0	0	0	0	0	0	0	0	0	0	0	0	0	0	0	0	0	0	0	0	0	0	0	0	0	0	0	0	0	0	0
K06168|g__Aggregatibacter.s__Aggregatibacter_sp_oral_taxon_458	0	0	0	0	0	0	0	0	0	0	0	0	0	0	0	0	0	0	0	0	0	0	0	0	0	0	0	0	0	0	0	0	0	0	0	0	0	0	0	0	0	0	0	0	0	0	0	0	0	0	0	0	0	6.20795	0	0	0	0	0	0	0	0	0	0	0	0	0	0	0	0	0	0	0	0	0	0	0	0	0	0	0	0	0	0	0	0	0	0	0	0	0	0	0	0	0	0	0	0	0	0	0	0	0	0	0	0	0	0	0	0	0	0	0	0
K06168|g__Akkermansia.s__Akkermansia_muciniphila	0	0	0	0	0	84.2816	0	0	0	0	0	7339.02	17.0877	8.94589	0	0	0	40.5828	0	0	0	0	0	0	0	0	0	0	0	0	0	0	0	0	0	0	0	0	0	817.903	0	0	8.09819	139.43	31.5583	0	0	0	0	0	45.2271	192.451	0	0	0	26.809	37.2023	6.51466	0	0	506.083	68.9426	0	0	0	0	214.739	154.225	0	0	59.9899	239.794	12.215	0	0	53.5825	0	0	0	11.3987	4525.42	0	0	0	0	0	144.094	0	0	0	18.7277	0	0	0	0	0	0	0	0	0	0	0	15.342	0	0	0	0	0	0	0	0	0	0	0
K06168|g__Atlantibacter.s__Atlantibacter_hermannii	0	0	0	0	0	0	0	0	0	0	0	0	0	0	0	0	0	0	0	0	0	0	0	0	0	0	0	0	0	0	0	0	0	0	0	0	0	0	0	0	0	0	0	0	0	0	0	0	0	0	0	0	0	0	0	0	0	0	0	0	0	0	0	0	0	0	0	0	0	0	0	0	4.52489	0	0	0	0	0	0	0	0	0	0	0	0	0	0	0	0	0	0	0	0	0	0	0	0	0	0	0	0	0	0	0	0	0	0	0	0	0	0	0	0	0
K06168|g__Bacteroides.s__Bacteroides_caccae	0	0	0	0	0	0	318.896	0	0	0	0	0	0	0	0	0	0	0	4.92207	0	212.591	0	0	0	0	0	0	0	29.4096	0	0	53.7555	0	0	0	0	0	0	0	0	0	0	0	0	0	0	0	0	0	0	0	0	0	0	0	117.853	30.9571	134.214	0	18.8626	135.593	201.878	0	0	0	0	0	0	62.1468	146.137	133.211	84.4308	0	49.911	28.5616	0	0	0	127.407	0	0	0	98.3468	102.739	0	0	0	35.8087	283.138	0	6.55941	0	0	0	0	0	0	0	0	0	0	17.2272	15.4997	1.64069	0	0	18.8212	0	0	0	0	0	0	0
K06168|g__Bacteroides.s__Bacteroides_cellulosilyticus	3.32226	0	0	0	0	0	0	0	0	0	0	0	0	0	0	0	0	0	0	0	18.5185	0	0	0	0	0	0	0	0	0	0	37.037	0	0	0	0	0	0	0	0	0	0	0	0	0	0	0	0	0	0	0	0	0	0	0	0	0	0	0	0	0	0	0	0	0	0	0	0	3.27869	0	0	0	9.25926	0	0	0	0	0	0	18.5185	0	0	173.641	10.8602	0	0	0	0	0	0	27.7778	0	0	0	0	0	0	0	0	0	0	0	0	0	0	0	0	0	0	0	0	0	0	0
K06168|g__Bacteroides.s__Bacteroides_coprocola	0	0	0	0	0	0	0	0	0	0	0	0	0	0	0	0	0	0	0	0	0	0	0	0	0	0	0	217.991	0	0	0	0	0	0	0	0	0	0	0	0	0	0	0	0	0	0	0	0	0	0	0	0	0	0	0	0	0	0	0	0	0	0	0	0	0	0	0	0	0	0	0	0	0	0	0	0	0	0	0	0	0	0	0	0	19.5918	0	0	0	0	0	0	0	0	0	0	0	0	0	0	0	0	0	153.578	291.762	0	0	0	0	0	0	0	0	0	0
K06168|g__Bacteroides.s__Bacteroides_coprophilus	0	0	0	0	0	0	0	0	0	0	0	0	0	0	0	0	0	0	0	0	0	0	0	0	0	0	0	0	0	0	0	0	0	0	0	0	0	0	0	0	0	0	0	0	0	0	0	0	0	0	0	0	0	0	0	0	0	0	0	0	0	0	0	0	0	0	0	0	0	0	0	0	0	0	0	0	0	0	0	0	0	0	0	0	0	0	0	0	0	0	0	0	0	0	0	0	0	0	0	0	0	0	10.4109	1.64069	0	0	0	0	0	0	0	0	0	0
K06168|g__Bacteroides.s__Bacteroides_dorei	21.0502	18.6218	65.4162	0	1.54321	0	64.407	24.3715	1.57029	0	11.25	0.818331	1.63666	13.7529	0	48.6631	11.1614	0	1.63666	1963.08	291.931	37.5311	27.4383	43.748	41.0274	0	240.645	165.926	8.81495	0	0	21.7183	0	0	0	3.25627	0.818331	4.84822	12.2063	0	10.489	0.765111	16.9654	57.0878	136.791	75.0634	56.4648	32.6095	26.1812	102.536	517.475	4.90998	4.05116	100.354	0	72.4878	16.3364	77.7418	0	0	0	75.6181	0	0	0	36.5112	16.227	14.6769	56.5368	7.16902	28.4825	13.0264	180.491	276.21	174.71	24.8891	7.36498	44.5744	12.9658	10.5052	1.63666	34.8728	100.416	48.9114	4.0695	27.7099	25.1328	61.4869	33.7114	76.3539	61.9332	15.3906	36.2305	524.423	0	0	0	23.6054	20.9494	7.35505	23.0674	4.08898	3.21395	5.61679	894.763	1486.42	59.6439	0	0	0	0	8.99169	0	14.3304
K06168|g__Bacteroides.s__Bacteroides_faecis	0	0	0	0	0	0	88.9983	0	0	0	0	0	0	0	0	173.377	21.7868	0	0	0	3.28138	0	0	0	0	10.6645	79.3572	0	0	0	0	0	0	0	0	0	0	0	0	0	0	0	0	0	0	45.0858	0	0	11.4079	0	41.1837	0	15.4858	0	0	0	0	0	0	0	0	0	0	0	0	0	0	0	55.6313	113.786	40.1062	218.733	10.6645	104.765	39.8633	0	0	0	0	0	0	0	0	0	0	0	0	0	0	0	0	0	0	0	0	0	0	0	0	0	0	0	0	0	0	0	0	0	0	0	0	0	0	0
K06168|g__Bacteroides.s__Bacteroides_finegoldii	50.0733	199.769	259.209	0	0	0	0	0	0	0	0	0	0	0	0	166.999	14.2556	0	16.4507	0	0	0	0	0	0	0	0	0	28.5938	0	0	0	0	0	0	0	0	0	0	0	0	0	0	0	0	0	0	0	0	0	0	5.62682	0	0	0	0	0	0	0	0	0	0	0	0	0	0	0	0	0	0	0	0	0	0	0	0	0	0	0	0	0	0	0	0	0	0	0	0	0	0	0	4.31345	0	0	0	0	0	0	0	0	0	0	1.35685	0	0	0	0	0	0	0	0	0	0	0
K06168|g__Bacteroides.s__Bacteroides_fragilis	550.693	47.0682	0	0	0	1184.29	28.4921	0	0	0	0	0	0	61.6303	0	64.3673	62.9535	0	3.26531	0	207.219	0	46.1563	7.31163	1.63265	0	34.1921	55.7216	0	0	17.1429	16.227	0	17.0814	0	0	50.5631	52.6659	0	0	0	3.19515	155.345	2.44898	27.5118	54.5805	0	6.26754	1.63265	55.2954	41.0411	0	475.077	747.208	554.588	0	0	0	309.967	156.173	681.806	224.513	0	0	590.741	210.52	1.63265	38.2752	1.63265	0	1.63265	0	1.56006	0	0	51.2703	0	52.0642	7.33503	0	17.1128	234.092	83.1719	17.8559	11.4266	0	0	153.677	0	0	4.08163	0	0	0	723.179	296.794	0	5.71429	2.44898	3.26531	0	0	0	0	0	0	13.527	0	0	0	4.89596	77.9651	0	352.747
K06168|g__Bacteroides.s__Bacteroides_intestinalis	0	0	0	0	0	0	0	0	0	0	0	0	0	0	0	0	0	0	0	0	146.3	0	0	0	0	0	0	0	0	0	0	0	0	0	0	0	0	0	0	0	0	0	0	0	0	0	0	0	0	0	0	0	0	0	0	25.4042	4.92207	13.1161	0	0	0	0	0	0	0	0	0	0	0	0	0	0	0	0	0	0	0	0	0	0.820345	0	0	0	0	0	0	0	0	0	0	0	0	0	0	0	0	0	0	0	0	0	0	0	0	0	0	36.6068	0	0	0	0	0	0	0
K06168|g__Bacteroides.s__Bacteroides_massiliensis	0	0	0	0	0	0	0	0	0	0	0	0	4.09165	0	0	0	0	0	0	0	38.3253	0	0	0	0	0	0	0	0	0	0	0	0	0	0	0	0	0	0	0	214.51	0	0	0	0	0	0	0	0	0	0	47.4252	0	0	0	0	0	0	0	0	0	0	0	0	0	0	0	0	0	0	0	0	253.093	501.157	223.71	177.978	0	0	0	0	0	0	4.87332	0	0	0	0	0	0	0	0	0	0	0	0	0	0	0	0	0	0	75.9019	19.5327	138.672	0	0	0	0	0	0	0	0	0	0
K06168|g__Bacteroides.s__Bacteroides_nordii	0	0	0	0	0	0	0	0	0	0	0	0	0	0	0	0	0	0	0	0	0	0	0	0	0	0	0	0	0	0	0	0	0	0	0	0	0	0	0	0	0	0	0	0	0	0	0	0	0	0	0	0	0	0	0	0	0	0	0	0	0	417.435	0	0	0	0	0	0	0	0	0	0	3.26531	0	0	0	0	0	0	0	0	0	0	0	0	0	4.89796	0	0	0	0	0	0	0	0	0	0	0	0	0	0	0	0	0	0	0	0	0	0	0	0	0	0	0
K06168|g__Bacteroides.s__Bacteroides_ovatus	369.717	0	0	0	4.86224	0	40.6304	182.013	0	0	0	207.989	0	0	0	0	0	0	0	0	171.686	0	0	0	0	0	50.901	54.0297	0	0	1.62075	36.7903	0	33.209	0	0	5.65526	78.0568	89.8049	0	204.787	0	47.4676	0	46.4804	30.702	14.5867	10.3254	0	49.9148	98.4078	11.3053	0	0	0	239.019	368.938	636.623	0	0	0	0	0	0	0	0	0	93.352	25.7982	42.908	170.574	168.464	38.5479	109.879	90.1309	71.9001	0	16.153	528.903	0	61.5502	0	399.618	113.856	0	0	0	553.588	257.294	474.219	147.803	0	256.38	183.417	0	368.391	544.183	0	0	0	0	72.8452	31.4419	0	0	0	0	0	0	0	0	0	0	0
K06168|g__Bacteroides.s__Bacteroides_plebeius	0	0	0	485.127	0	0	0	0	0	0	0	0	0	0	0	0	0	0	0	0	0	0	0	0	0	0	0	0	0	0	0	0	0	0	0	0	0	0	0	0	0	0	0	0	0	0	0	0	0	0	0	0	0	0	0	0	0	0	0	0	0	0	0	0	0	0	0	0	0	0	0	0	0	0	0	0	0	0	0	0	0	0	0	0	0	0	0	0	0	0	0	0	0	0	0	0	0	0	0	0	0	0	172.313	353.552	0	0	0	0	0	0	0	0	0	0
K06168|g__Bacteroides.s__Bacteroides_salyersiae	0	0	0	0	0	0	0	0	0	0	0	0	0	0	0	0	0	0	0	0	0	0	0	0	0	0	0	0	0	0	0	0	0	0	0	0	0	0	0	0	0	0	0	0	0	0	0	0	0	0	0	0	0	0	0	0	0	0	0	0	0	0	0	0	0	0	0	0	0	0	0	0	0	0	0	0	0	0	0	0	0	0	0	0	0	0	0	0	0	0	0	0	0	0	0	0	0	0	0	0	0	5.71429	43.7707	17.1296	0	0	0	0	0	0	0	0	0	0
K06168|g__Bacteroides.s__Bacteroides_stercoris	1048.59	1323.81	1354.13	0	0	0	63.4058	527.396	0	0	1001.73	515.861	0	0	0	207.461	493.959	3.28138	40.9701	0	305.336	0	0	0	0	0	990.253	0	17.2205	0	138.345	215.228	0	0	0	0	0	80.8398	0	0	0	11.4499	322.16	26.9321	191.283	0	0	0	0	0	0	82.1867	0	0	0	0	0	0	1175.86	0	12.3052	0	0	0	0	0	0	0	335.724	0	0	0	0	0	0	665.525	0	675.498	641.764	507.722	277.676	0	213.419	61.3164	0	0	0	0	0	0	1009.67	197.916	637.371	467.168	0	0	0	156.868	339.373	176.745	363.12	614.619	1811.79	1023.3	0	0	223.477	0	864.254	0	0	334.021	7.3831	866.885
K06168|g__Bacteroides.s__Bacteroides_thetaiotaomicron	0	0	0	0	0	0	0	0	0	0	0	0	0	0	0	71.1569	0.820345	0	3.28138	106.137	87.1307	48.2447	58.0579	162.01	92.5913	0	0	31.4535	0	0	0	1.64069	0	0	0	0	0	53.2032	84.1199	0	201.816	7.3831	67.4903	22.1022	173.723	0	0	4.84064	0	22.9696	0	13.9459	2.39063	0	0	130.823	11.4848	5.74241	0	0	0	0	0	0	0	0	0	0	0	0	0	0	23.7001	0	0	0	0	37.6699	69.5249	0	89.1438	0	7.27885	0	0	146.439	382.742	0	0	2.43847	95.2073	0	119.733	61.1796	87.7664	0	0	92.2505	0	42.6579	0	7.33731	71.6516	35.3674	94.7534	226.105	30.7896	0	0	0	0	0	0	0
K06168|g__Bacteroides.s__Bacteroides_uniformis	304.937	294.979	0	0	23.6695	1232.46	417.317	139.106	0	0	0	367.87	88.1368	0	0	733.183	164.961	8.95724	51.2507	0	166.981	298.842	145.847	857.287	360.464	65.856	115.109	6.43642	65.0454	0	30.0815	73.02	0	0	0	0	2.44898	35.7344	137.547	58.0574	358.506	111.799	209.165	4.0671	197.761	0	0	17.8117	0	295.131	393.082	56.9611	0	561.896	2692.13	0	4.89796	0	0	0	0	0	0	0	28.5018	601.576	1059.72	667.596	1353.7	22.6469	260.964	352.713	227.578	415.611	293.008	306.247	0	149.739	428.926	421.483	90.2976	1124.2	546.666	415.921	0	0	0	195.327	360.913	0	41.338	35.0012	233.844	38.9474	279.915	276.986	1792.16	102.041	0	0	0	626.453	76.4343	68.7374	0	0	0	0	48.8679	0	0	0	0	511.524
K06168|g__Bacteroides.s__Bacteroides_vulgatus	297.823	262.377	1179.55	0	6.54664	0	740.777	545.467	28.4123	0	188.433	34.3699	8.99963	309.849	0	507.056	82.5503	0	70.7794	161.73	205.247	350.118	337.802	567.227	453.434	0	21.9827	292.253	130.288	6.54	11.4566	244.827	0	0	0	23.7209	7.36297	127.855	177.606	0	95.147	21.2686	24.3966	6.36815	12.9843	8.99963	4.09165	2.37406	4.06887	10.4869	60.9283	82.4401	48.859	1089.85	0	1304.26	235.82	1267.03	0	0	0	1324.64	0	0	26.1839	468.585	187.01	275.574	1152.52	105.806	529.159	315.543	291.27	28.3167	12.9286	377.313	9.81997	635.373	208.709	116.72	77.5192	622.273	67.5654	43.2876	27.7724	346.235	402.158	960.323	604.935	626.04	313.28	307.266	241.59	38.044	0	0	0	215.064	389.758	167.162	250.024	62.0669	36.6675	38.0757	90.6384	132.041	125.011	0	0	0	0	114.167	0	238.832
K06168|g__Bacteroides.s__Bacteroides_xylanisolvens	0	0	0	0	0	0	0	0	0	0	550.157	167.455	0	0	0	1090.09	13.8421	0	0	0	0	0	0	0	0	0.816327	1.63265	0	0	0	16.3265	0	0	0	0	0	0	0	0	0	0	2.44898	88.8084	6.33515	12.1417	10.6122	0	1.63265	3.26531	70.4531	0	0	65.7703	0	0	0	0	0	0	0	0	0	0	0	79.936	0	0	0	0	0	3.26531	5.71429	2.44898	0	0	0	0	0	0	0	2.41026	0	0	0	0	0	0	0	0	0	0	0	0	0	168.576	0	0	6.53061	108.561	30.1242	0	4.85513	0	16.1643	0	0	0	0	0	0	28.4466	84.3861	0	191.537
K06168|g__Barnesiella.s__Barnesiella_intestinihominis	0	0	0	0	0	0	0	0	0	0	0	0	0	0	0	0	0	0	0	0	0	0	0	0	0	0	0	0	0	0	0	0	0	0	0	0	0	0	0	0	0	0	0	0	0	0	0	0	0	0	0	18.8305	0	0	0	0	0	0	0	0	0	0	0	0	0	0	0	0	0	0	0	0	0	0	0	0	0	0	0	0	0	0	0	0	0	0	0	0	0	0	0	0	0	0	0	0	0	0	0	0	0	0	0	0	0	0	0	0	0	0	0	0	0	0
K06168|g__Bifidobacterium.s__Bifidobacterium_adolescentis	0	0	0	0	0	0	0	0	0	0	0	0	0	0	0	0	420.305	3085	0	0	7.65697	0	0	0	0	0	0	18.3447	1294.93	6938.9	0	48.1995	311.733	201.049	121.738	0	302.87	70.8771	7.60486	2704.92	1378.8	1008.76	1.52964	85.2994	694.306	44.3009	0	0	0	0	0	0	0	0	12.2511	17.5692	133.199	44.3693	0	817.555	212.888	6.89127	0	0	197.615	19.0168	0	0	0	0	0	0	339.437	0	0	0	0	0	0	0	0	0	14.5482	0	1249.68	187.134	230.546	0	864.171	102.848	893.693	516.724	360.114	0	415.738	0	103.435	0	0	290.56	258.131	14.5482	83.8054	82.2258	0	0	0	0	0	0	0	0	0	0
K06168|g__Bifidobacterium.s__Bifidobacterium_angulatum	0	0	0	0	0	0	0	0	0	0	0	0	0	0	0	0	0	0	0	0	0	0	0	0	0	0	0	0	0	0	0	0	0	0	0	0	0	0	0	0	0	0	0	0	0	0	0	0	0	0	0	0	0	0	0	0	0	0	0	0	0	0	0	0	0	0	0	0	0	0	0	0	0	0	0	0	0	0	0	0	0	0	0	0	0	0	0	0	0	0	0	125.778	0	0	0	0	0	0	0	0	0	0	0	0	0	0	0	0	0	0	0	0	0	0
K06168|g__Bifidobacterium.s__Bifidobacterium_animalis	0	0	0	0	0	0	0	0	0	0	0	0	0	0	0	0	0	0	0	0	0	0	0	0	0	0	0	0	0	0	0	0	0	0	0	0	0	0	0	0	0	0	0	0	0	0	0	14.1064	0	0	0	0	0	0	0	0	0	0	10.3332	0	0	0	0	0	0	0	0	0	0	0	0	0	0	0	0	0	0	0	0	0	0	0	0	0	0	0	0	0	45.3302	0	0	0	0	0	0	0	0	0	0	0	0	0	0	0	0	0	0	0	0	0	0	0	0	0
K06168|g__Bifidobacterium.s__Bifidobacterium_bifidum	0	0	0	0	0	0	0	276.53	0	0	0	0	0	301.968	0	0	229.899	869.726	0	0	71.0451	154.147	312.315	394.947	283.274	0	0	0	509.904	2537.16	20.6283	0	0	553.479	0	283.124	583.203	107.584	0	240.347	319.155	375.482	0	0	0	225.072	0	703.46	3919.22	472.454	0	1646.79	0	0	0	59.5906	0	0	0	0	0	0	0	0	288.361	6.89127	0	0	0	1212.61	119.761	777.258	0	83.3129	332.678	0	885.864	0	109.092	0	0	0	0	0	438.54	107.56	65.3958	209.668	389.644	50.3883	129.022	211.065	0	161.923	124.992	454.425	0	0	0	61.2534	222.817	334.796	138.898	0	0	0	0	0	0	0	29.0261	0	0	0
K06168|g__Bifidobacterium.s__Bifidobacterium_breve	0	0	0	0	0	0	0	0	0	0	0	0	0	4498.58	0	0	0	0	0	0	0	92.7246	306.177	0	0	0	0	0	0	0	0	0	0	0	1952.9	107.76	0	0	0	0	0	0	0	0	0	0	0	0	0	0	0	0	0	0	0	0	0	0	0	0	0	0	0	1166.9	0	0	0	0	0	0	0	0	0	0	0	228.596	596.737	0	0	1057.39	0	0	0	0	0	0	0	456.955	874.925	65.7109	84.51	107.804	0	0	1177.85	0	0	0	0	0	0	0	0	0	0	0	0	0	0	0	0	1469.39	0	0
K06168|g__Bifidobacterium.s__Bifidobacterium_catenulatum	0	0	0	0	0	0	0	0	0	0	0	0	0	0	0	0	0	0	0	0	0	0	0	0	0	0	0	0	0	0	0	0	0	0	0	0	0	0	0	0	0	0	0	0	0	0	0	744.048	1156.59	841.849	0	0	0	0	0	0	0	0	0	0	0	0	0	0	0	0	0	0	0	0	0	0	0	0	0	0	0	0	0	0	0	0	0	0	0	0	0	0	0	0	0	0	0	0	0	0	0	0	0	77.2835	0	0	0	0	0	0	0	0	0	0	0	0	0	0
K06168|g__Bifidobacterium.s__Bifidobacterium_dentium	0	0	0	0	0	0	0	22.6411	0	0	0	0	0	0	0	0	0	0	0	0	0	0	0	0	0	0	0	0	0	0	0	0	0	0	0	0	0	0	0	0	0	0	0	0	0	0	0	0	0	0	0	0	0	0	0	0	0	0	0	0	0	0	0	0	0	0	0	0	0	0	0	0	0	0	0	0	0	0	0	0	0	0	0	0	0	0	0	0	0	0	0	0	0	0	0	0	0	0	0	0	0	0	0	0	0	0	0	0	0	0	0	0	0	0
K06168|g__Bifidobacterium.s__Bifidobacterium_longum	0	36.7372	25.1646	0	0	480.425	0	97.9538	0	0	46.5999	0	12.25	258.923	0	0	1346.07	1805.75	716.754	0	198.518	6.82792	21.8838	138.697	322.669	469.352	0	0	35.806	246.484	2782.74	9.83675	42.804	1091.36	422.489	21.3153	946.111	6.12557	0	274.231	132.809	377.865	75.5527	0	71.0464	74.9606	837.608	445.919	863.146	241.078	122.827	7.65697	310.948	0	0	38.2597	75.6282	27.3976	1136.59	477.861	62.7318	119.191	0	67.9045	525.358	18.3628	121.706	20.5703	0	117.575	0	49.7415	163.999	20.6721	51.9742	13.7306	33.4179	40.5509	59.5592	82.4864	0	41.2776	0	14.5471	738.072	129.192	44.3106	21.1953	48.0195	3.82848	4.54328	8.4122	28.1295	0	92.6215	378.978	1425.12	322.873	0	95.5737	195.161	379.785	24.1854	48.9271	238.614	0	407.979	0	0	0	12.2406	353.278	1340.86	25.158
K06168|g__Bifidobacterium.s__Bifidobacterium_pseudocatenulatum	0	0	13.7583	0	26.7947	0	0	0	161.387	8222.11	0	0	95.834	0	0	0	81.8292	211.373	1746.7	0	679.181	439.846	510.174	650.631	749.053	0	0	1.53139	136.63	1294.73	1813.84	19.1407	663.885	534.101	4985.23	120.525	1087.33	25.1638	0	128.383	31.3895	932.904	121.516	0	0	58.0631	0	909.114	1291.25	1120.69	0	394.374	0	0	39.0412	28.3238	182.734	41.2817	1173.99	0	0	48.1868	0	8457.13	559.144	153.707	1244.72	615.737	0	529.157	9.18661	89.5366	215.35	38.7919	243.655	0	0	181.117	178.504	19.9081	0	47.3904	66.3122	417.957	0	74.5353	6.12557	0	0	291.522	203.553	231.315	0	0	0	0	0	26.0337	0	58.8114	106.132	841.04	92.1919	41.1491	399.552	0	2532.53	0	0	0	21.4342	0	0	0
K06168|g__Blautia.s__Blautia_coccoides	0	0	0	0	0	0	0	0	0	0	0	0	0	0	0	0	0	0	0	0	27.9802	0	9.05569	0	0	0	6.09995	0	0	0	0	0	0	0	0	0	0	0	12.987	0	0	0	0	0	0	0	7.63942	0	12.9639	0	0	0	0	0	0	0	0	0	6.11154	0	0	0	0	7.63942	0	0	0	0	0	0	0	0	0	0	0	0	0	0	0	0	0	0	0	0	0	0	0	0	9.89701	0	0	0	0	0	0	0	0	14.5102	0	0	0	5.34759	0	0	0	0	2.29183	78.3911	0	0	0	0	0	0
K06168|g__Blautia.s__Blautia_obeum	0	0	0	0	0	0	0	0	0	0	0	0	0	0	0	0	0	0	57.3877	0	0	0	26.7983	0	0	0	0	0	0	0	0	0	0	0	0	0	58.9491	0	0	0	0	0	31.6347	60.8649	13.1256	17.0512	0	24.5021	0	0	0	0	0	0	0	0	27.1739	0	0	18.6133	13.1988	5.43478	0	0	0	0	0	0	0	0	0	0	0	7.76458	0	0	0	0	0	0	0	0	0	0	0	16.2469	11.6442	0	0	0	6.98758	20.7844	6.97916	0	0	0	43.244	0	0	14.7197	23.1577	0	0	0	10.8147	0	188.128	0	0	0	0	0	0	0
K06168|g__Blautia.s__Blautia_producta	138.583	0	0	0	0	0	0	0	0	0	24.4467	226.965	0	0	0	0	0	0	0	0	1.52788	0	4.45834	0	0	0	25.1736	0	0	0	0	0	0	0	0	0	19.6173	0	0.763942	0	0	0	0	0	0	0	1.52788	0	0	0	0	0	0	0	0	0	0	0	117.506	0	0	0	0	0	0	0	0	0	0	0	0	0	0	0	0	0	0	0	0	18.2117	0	0	0	0	0	0	0	0	3.05577	0	0	0	0	0	57.7837	31.0437	44.8522	0	0	0	0	2.29183	0	0	0	6.05607	9.82043	0	0	0	0	0	0	0
K06168|g__Blautia.s__Blautia_sp_AF19_10LB	0	0	0	0	0	0	0	0	0	0	0	0	0	0	0	0	0	0	0	40.9476	0	0	0	0	0	0	0	0	0	0	0	0	0	0	0	0	0	0	0	0	0	0	0	0	0	0	0	0	0	0	0	0	0	0	0	0	0	0	0	0	10.0741	3.10559	0	0	0	0	0	0	0	0	0	0	0	0	0	0	0	0	0	0	30.2771	0	0	0	0	0	0	0	0	0	0	0	0	0	0	0	0	0	0	0	0	0	0	0	7.6639	62.1562	0	0	0	0	0	0	0	0
K06168|g__Blautia.s__Blautia_sp_N6H1_15	0	0	0	0	0	0	0	0	0	0	0	0	0	0	0	0	0	0	0	0	0	0	0	0	0	0	546.92	0	0	0	0	0	0	0	0	0	0	0	35.9897	0	0	0	0	0	0	0	0	0	0	0	0	0	0	0	0	0	0	0	0	0	0	0	0	0	0	0	0	0	0	0	0	0	0	0	0	0	0	0	0	0	0	0	0	0	0	0	0	0	0	0	0	0	0	0	0	0	0	0	0	0	0	0	0	0	0	0	0	0	0	0	0	0	0	0
K06168|g__Campylobacter.s__Campylobacter_concisus	0	0	0	0	0	0	0	0	0	0	0	0	0	0	0	0	0	0	0	0	0	6.93692	0	0	0	0	0	0	0	0	0	0	0	0	0	0	0	0	0	0	0	0	0	0	0	0	0	0	0	0	0	0	0	0	0	0	0	0	0	0	0	0	0	0	0	0	0	0	0	0	0	0	0	0	0	0	0	0	0	0	0	0	0	0	0	0	0	0	0	0	0	0	0	0	0	0	0	0	0	0	0	0	0	0	0	0	0	0	0	0	0	0	0	0
K06168|g__Catenibacterium.s__Catenibacterium_mitsuokai	0	0	0	0	0	0	0	0	0	0	1.5015	0	0	0	0	0	153.667	6.38797	0	0	0	0	0	0	0	0	0	9.58172	0	0	0	0	0	0	0	0	0	0	0	0	0	0	0	0	0	0	0	0	0	0	0	0	0	0	0	0	0	0	0	0	0	0	0	0	0	0	0	0	0	0	0	0	0	0	0	394.504	0	0	0	0	0	0	0	0	0	0	0	115.46	206.113	0	0	39.8508	196.61	0	0	0	0	0	0	0	0	0	131.623	88.4609	0	0	0	0	0	0	0	0	0	0
K06168|g__Citrobacter.s__Citrobacter_braakii	0	0	0	0	0	0	0	0	0	0	0	0	0	0	0	0	0	0	0	0	0	0	0	0	0	0	0	0	0	0	0	0	0	0	0	0	0	0	0	0	0	0	0	0	0	0	0	0	0	0	0	0	0	0	0	0	0	0	0	0	0	0	0	0	0	0	0	0	0	0	0	0	0	0	0	0	0	14.0406	0	0	0	0	0	0	0	0	0	0	0	0	0	0	0	0	0	0	0	0	0	0	0	0	0	0	0	0	0	0	0	0	0	0	0	0
K06168|g__Citrobacter.s__Citrobacter_freundii	0	3.11891	0	0	0	0	0	0	0	0	0	0	0	0	0	0	0	0	0	0	0	0	0	0	0	0	0	0	0	0	0	0	0	0	0	0	0	0	0	0	0	0	0	0	0	0	0	0	0	0	0	0	0	0	0	0	0	0	0	0	0	0	0	0	0	0	0	0	0	0	0	0	13.2275	0	0	0	0	1.56006	0	0	0	0	0	0	0	0	0	0	0	0	0	0	0	0	0	0	0	0	0	0	0	0	0	0	0	0	0	0.780031	0	0	0	0	0	0
K06168|g__Citrobacter.s__Citrobacter_portucalensis	0	0	0	0	0	0	0	0	0	0	0	0	0	0	0	0	0	0	0	0	0	0	0	0	0	0	0	0	0	0	0	0	0	0	0	0	0	0	0	0	0	0	0	0	0	0	0	0	0	0	0	0	0	0	0	0	0	0	0	0	0	0	0	0	0	0	0	0	0	0	0	0	0.780031	0	0	0	0	0.780031	0	0	0	0	0	0	0	0	0	0	0	0	0	0	0	0	0	0	0	0	0	0	0	0	0	0	0	0	0	9.85742	0	0	0	0	0	0
K06168|g__Citrobacter.s__Citrobacter_werkmanii	0	0	0	0	0	0	0	0	0	0	0	0	0	0	0	0	0	0	0	0	0	0	0	0	0	0	0	0	0	0	0	0	0	0	0	0	0	0	0	0	0	0	0	0	0	0	0	0	0	0	0	0	0	0	0	0	0	0	0	0	0	0	0	0	0	0	0	0	0	0	0	0	0	0	0	0	0	0	0	0	0	0	0	0	0	0	0	0	0	0	0	0	0	0	0	0	0	0	0	0	0	0	0	0	1.56006	0	0	0	0	0	0	0	0	0
K06168|g__Citrobacter.s__Citrobacter_youngae	0	1.43678	0	0	0	0	0	0	0	0	0	0	0	0	0	0	0	0	0	0	0	0	0	0	0	0	0	0	0	0	0	0	0	0	0	0	0	0	0	0	0	0	0	0	0	0	0	0	0	0	0	0	0	0	0	0	0	0	0	0	0	0	0	0	0	0	0	0	0	0	0	0	2.34009	0	0	0	0	2.34009	0	0	0	0	0	0	0	0	0	0	0	0	0	0	0	0	0	0	0	0	0	0	0	0	0	0	0	0	0	22.4278	0	0	0	0	0	0
K06168|g__Clostridioides.s__Clostridioides_difficile	95.6438	11.3485	15.2953	40.1747	0	9.62634	90.8509	13.8099	0	0	12.8808	0	0	0	0	0	0	0	9.63064	0.812348	8.02085	0	6.48704	1.6247	0	71.0212	40.8667	0	0	0	16.2384	0	0	0	0	0	17.867	0	0	17.0172	6.49878	0	0	0	0	50.9972	106.281	4.87409	92.2041	18.6546	16.8652	5.68643	0	0	8.91462	0	4.87014	0	0	29.2104	0	0	0	0	20.2983	1.6247	13.7453	12.1826	12.5662	0	0	0	0	5.68643	15.8875	25.5006	0	2.43704	17.0501	48.1669	120.103	0	0	4.74977	0	0	0	20.2917	20.2506	0	0	4.80977	0	4.83394	3.24939	4.06108	20.0998	28.3817	6.49878	0	0	17.0055	0	0	6.3626	0	6.2661	7.30718	37.5692	40.4729	0	0	0	0
K06168|g__Clostridium.s__Clostridium_perfringens	0	0	0	0	0	14.099	66.3965	0	6.61582	0	0	0	0	0	58.5972	0	0	0	0	0	0	0	0	0	0	0	0	0	0	0	0	0	0	0	0	0	0	0	0	0	0	0	0	0	0	0	0	0	0	0	0	17.5621	0	0	0	0	7.53138	0	0	0	0	0	0	0	0	0	0	0	29.1738	0	0	0	0	0	0	0	0	0	0	0	0	0	0	0	0	12.5281	0	0	0	0	0	0	0	0	0	0	0	0	0	0	0	0	0	0	0	0	0	0	0	0	0	0	0	4.92317
K06168|g__Coprococcus.s__Coprococcus_catus	0	0	0	0	0	0	0	0	0	0	0	0	0	0	0	0	0	0	13.7684	22.1975	7.7101	0	57.5339	17.6502	25.8737	0	0	0	10.7918	0	0	0	0	0	0	0	0	0	0	0	0	16.783	21.334	26.0915	23.1061	10.0214	0	0	4.62428	0	0	6.93909	0	0	0	0	19.1983	19.2125	28.5143	12.3362	28.8728	8.45986	0	0	0	0	0	0	0	5.39351	0	12.3362	0	10.7924	38.1926	0	0	0	0	0	0	0	0	0	0	33.0938	6.86442	0	0	0	0	0	16.0795	0	0	20.4325	0	0	0	14.6492	29.1934	0	0	0	0	26.637	0	0	0	0	0	0	0	0
K06168|g__Coprococcus.s__Coprococcus_eutactus	0	0	0	0	0	0	0	0	0	0	0	0	0	0	0	0	0	0	0	0	0	0	0	0	0	0	0	0	0	0	0	0	0	0	0	0	0	0	0	0	0	0	80.8992	0	6.13968	0	0	0	0	0	0	0	0	0	0	0	0	0	0	0	0	0	0	0	0	0	0	0	0	0	0	0	0	0	0	0	0	0	0	0	0	0	0	0	0	0	0	0	0	0	0	0	0	0	0	0	0	0	0	0	0	0	0	0	0	0	0	0	0	0	0	0	0	0
K06168|g__Cronobacter.s__Cronobacter_sakazakii	0	0	0	0	0	0	0	0	0	0	0	0	0	0	0	0	0	0	0	0	0	0	0	0	0	0	0	0	0	0	0	0	0	0	0	0	0	0	2.3511	0	0	0	0	0	0	0	0	0	0	0	0	0	0	0	0	0	0	0	0	0	0	0	0	0	0	0	0	0	0	0	0	0	0	0	0	0	0	0	0	0	0	0	0	0	0	0	0	0	0	0	0	0	0	0	0	0	0	0	0	0	0	0	0	0	0	0	0	0	0	0	0	0	0	0
K06168|g__Eggerthella.s__Eggerthella_lenta	46.9821	28.3534	32.4173	29.2036	0	29.1473	18.5029	13.8099	0	0	14.515	0	0	0	0	0	0	0	8.1215	8.12414	19.4963	0	14.6085	8.10389	0	394.853	214.071	0	25.135	18.6398	21.9308	0	0	29.9765	0	0	33.1939	0	0	72.9858	12.9923	0	0	0	8.11952	93.1866	160.752	11.3367	150.679	31.6489	37.191	4.06174	0	0	21.0979	12.9956	12.1852	0	0	37.2301	66.9284	12.9923	0	0	58.4603	8.93582	23.5201	22.7457	6.49878	0	0	5.68643	0	3.24939	15.386	0	0	6.49878	26.7593	82.663	136.458	0	12.1852	12.1826	0	0	0	25.106	31.6609	11.3507	0	12.8628	8.8344	11.3327	21.8948	14.4928	125.662	31.6816	8.93582	0	5.68182	41.3733	0	0	14.5876	0	20.8455	25.7523	43.8034	0	0	0	0	0
K06168|g__Eikenella.s__Eikenella_corrodens	0	0	0	0	0	0	0	0	0	0	0	0	0	0	0	0	0	0	0	0	0	0	0	0	0	0	0	0	0	0	0	0	0	0	0	0	0	0	0	0	0	0	0	0	0	0	0	0	0	0	0	0	0	6.72626	0	0	0	0	0	13.591	0	0	0	0	0	0	0	0	0	0	0	0	0	0	0	0	0	0	0	0	0	0	0	0	0	0	0	0	0	0	0	0	0	0	0	0	0	0	0	0	0	0	0	0	0	0	0	0	0	0	0	0	0	0
K06168|g__Enterobacter.s__Enterobacter_cloacae	0	0	0	0	0	0	0	0	0	0	0	0	0	0	0	0	0	0	0	0	0	0	0	0	0	0	0	0	0	0	0	0	0	0	0	0	0	0	0	0	0	0	0	0	0	0	0	0	0	0	0	0	0	0	0	0	16.4264	0	0	29.7614	0	0	0	0	0	0	0	0	0	0	0	0	0	0	0	0	0	0	0	0	0	0	0	0	0	0	0	0	0	0	0	0	0	0.781861	0	0	0	0	0	0	0	0	0	0	0	0	0	0	0	1.5674	0	0	0	0
K06168|g__Escherichia.s__Escherichia_coli	195.9	17.185	24.2819	0	0	340.603	0	3.9185	1.5674	35.2469	0	0	0	42.9639	80.8355	0	1.53558	0	0	0	3.9185	4.69974	6.13098	0	0	0	18.653	0	0	0	0	3.08763	0	36.7767	12.215	0	69.5467	0	12.5373	6.22554	59.3508	46.6143	49.9568	25.8584	0	0	26.6458	0	0	0	0	0	0	6.22431	23.4691	61.5768	0	6.26959	0	21.0312	28.1366	104.166	0	47.4209	36.7985	7.74815	32.089	0	0	3.91666	3.1348	0	0	0	0	0	6.97792	4.70219	0	0	0	21.8828	0	0	0	0	10.1243	6.23991	5.46907	41.4834	3.91605	0	0	7.83699	0	0	0	0	0	0	0	28.2132	0	0	34.096	0	0	0	0	0	0	0	0	0
K06168|g__Escherichia.s__Escherichia_fergusonii	185.763	24.2764	40.3838	0	0	283.221	0	2.3511	10.9718	53.1382	0	0	0	43.5834	722.12	0	3.1348	0	0	0	38.2763	17.188	25.5529	0	0	0	28.8652	0	0	0	0	7.83699	0	11.7125	36.684	0	39.4571	0	28.8529	1.5674	18.6225	30.3237	41.1074	0.783699	0	0	15.674	0	0	0	0	0	0	9.03045	15.674	11.6426	0.783699	3.9185	0	3.1348	21.1242	83.5975	0	179.37	50.9143	39.4666	45.0642	0	0	26.5454	16.3699	0	7.83699	0	0	0	3.05218	2.3511	0	0	0	92.9346	0	7.02778	0	0	2.3511	20.186	1.5674	35.184	3.9185	14.7997	0	9.36371	0	0	0	0	0	0	0	4.70219	0	0	19.2125	0	0	0	0	0	0	0	0	0
K06168|g__Finegoldia.s__Finegoldia_magna	0	0	0	32.9918	0	0	0	0	0	0	0	0	0	0	0	0	0	0	0	0	0	0	0	0	0	0	0	0	0	0	0	0	0	0	0	0	0	0	0	0	0	0	0	0	0	0	0	0	0	0	0	0	0	0	0	0	0	0	0	0	0	0	0	0	0	0	0	0	0	0	0	0	0	0	0	0	0	0	0	0	0	0	0	0	0	0	0	0	0	0	0	0	0	0	0	0	0	0	0	0	0	0	0	0	0	0	0	0	0	0	0	0	0	0
K06168|g__Fusobacterium.s__Fusobacterium_nucleatum	0	0	0	0	0	0	0	0	0	0	0	0	0	0	0	0	0	0	0	0	0	0	0	0	0	0	0	0	0	0	0	0	0	0	0	0	0	0	0	0	0	0	0	0	0	0	0	0	0	0	0	0	0	0	0	0	0	0	0	0	0	0	0	0	0	0	0	0	0	0	0	0	0	0	0	0	0	0	0	0	0	0	0	0	0	0	0	0	0	6.03969	0	0	0	0	0	0	0	0	0	0	0	0	0	0	0	0	0	0	0	0	0	0	0	0
K06168|g__Haemophilus.s__Haemophilus_haemolyticus	0	0	0	0	0	0	0	0	0	0	0	0	0	0	0	0	0	0	0	0	0	0.782473	0	0	0	0	0	0	0	0	0	0	0	0	0	0	0	0	0	0	0	0	0	0	0	0	0	0	0	0	0	0	3.1348	0	0	0	0	0	0	0	0	0	0	0	0	0	0	0	0	0	0	0	0	0	0	0	0	0	0	0	0	0	0	0	0	0	0	0	0	0	0	0	0	0	0	0	0	0	0	0	0	0	0	0	0	0	0	0	0	0	0	0	0	0
K06168|g__Haemophilus.s__Haemophilus_parainfluenzae	0	0	0	0	0	0	0	9.40439	0	0	0	0	0	0	0	0	0	0	0	0	0	72.5878	0	0	0	0	0	0	0	0	0	7.74998	45.3777	0	0	0	0	17.2346	88.7097	0	0	0	8.62069	0	0	0	0	0	0	0	0	0	41.4935	5.41601	0	0	0	0	0	36.5913	0	0	0	0	0	0	0	0	0	0	5.48589	0	0	0	0	0	0	0	0	0	0	0	0	0	19.587	0	0	0	0	0	0	0	0	56.7361	0	0	0	0	0	0	0	0	0	0	0	0	0	0	0	0	9.34969	0	0	0
K06168|g__Intestinimonas.s__Intestinimonas_butyriciproducens	0	0	0	0	0	0	0	0	0	0	41.8311	0	0	0	0	0	0	0	0	0	7.8908	0	0	0	0	0	0	0	0	0	0	0	0	0	0	0	0	0	0	0	0	0	0	0	0	0	0	0	0	0	0	0	0	0	0	0	0	0	0	0	0	0	0	0	0	10.9494	14.109	9.46933	0	0	0	0	0	0	0	0	0	0	0	0	0	0	48.5127	79.5663	0	0	0	0	0	0	0	0	0	0	0	0	0	0	0	0	0	0	0	0	0	0	0	0	0	0	0	0	0	0
K06168|g__Klebsiella.s__Klebsiella_aerogenes	0	0	0	0	0	0	0	0	0	0	0	0	0	0	0	0	0	0	0	0	0	0	0	0	0	0	0	0	0	0	0	0	0	0	0	0	0	0	0	0	0	0	0	0	0	0	0	0	0	0	0	0	0	0	0	0	0	0	0	245.384	0	0	0	0	0	0	0	0	0	0	0	0	0	0	0	0	0	0	0	0	0	0	0	0	0	0	0	0	0	0	0	0	0	0	0	0	0	0	0	0	0	0	0	0	0	0	0	0	0	0	0	0	0	0
K06168|g__Klebsiella.s__Klebsiella_grimontii	0	0	0	0	0	0	0	0	0	0	0	0	0	0	0	0	0	0	0	0	0	0	0	0	0	0	0	0	0	0	0	0	0	0	0	0	0	0	0	0	0	0	0	0	0	0	0	0	0	0	0	0	0	0	0	0	1.5674	0	0	0	0	0	0	0	0	0	0	0	0	0	0	0	0	0	0	0	0	0	0	0	0	0	0	0	0	0	0	0	0	0	0	0	0	0	0	0	0	0	0	0	0	0	0	0	0	0	0	0	0	0	0	0	0	0
K06168|g__Klebsiella.s__Klebsiella_michiganensis	0	0	0	0	0	0	0	0	0	0	0	0	0	0	0	0	0	0	0	0	4.70219	0	0	0	0	0	0	0	0	0	0	0	0	0	0	0	0	0	0	0	0	0	0	0	0	0	0	0	0	0	0	0	0	0	0	0	0	0	0	0	0	0	0	0	4.70219	0	0	0	0	0	0	0	0	0	0	0	0	0	0	0	0	0	0	0	0	0	0	0	0	0	0	0	0	0	0	0	0	0	0	0	0	0	0	0	0	0	0	0	0	0	0	0	0	0
K06168|g__Klebsiella.s__Klebsiella_oxytoca	0	0	0	0	0	0	0	1.5674	0	0	0	0	13.7615	0	0	0	0	0	4.58716	0	4.58716	35.8581	32.0684	0	69.568	0	0	11.3005	0	0	0	0	0	0.783699	1.5674	0	0	13.7198	21.0342	4.58716	80.4733	4.58716	46.3499	10.8372	94.6566	0	9.17431	0	0	0	0	4.58716	3.40136	0	0	106.288	27.5229	8.73362	0	0	0	0	0	0	0	0	0	0	0	0	0	0	16.9292	0	0	0	0	13.7615	48.2048	0	40.6972	4.70219	0	0	0	59.633	170.406	0	0	0	31.0317	0	0	104.937	0	0	0	0	0	0	0	0	86.698	8.02358	69.8702	0	4.54545	0	0	0	0	0	0	0
K06168|g__Klebsiella.s__Klebsiella_pneumoniae	0	0	0	0	0	1.5674	0	0	0	0	0	0	0	0	0	0	0	0	0	0	0	0	0	0	0	0	0	0	0	0	0	0	0	0	0	0	0	0	11.7084	18.7303	0	0	0	0	0	0	0	0	0	0	0	0	0	0	0	0	1.5674	0	0	22.6773	0	0	0	0	0	0	0	0	0	3.86633	0	0	10.9505	0	0	0	3.1348	7.05329	0	0	0	0	0	7.79994	0	0	0	0	0	0	0	0	0	2.3511	0	0	0	0	0	0	0	0.775795	0	0	0	0	0	0	0	775.653	0	0	0	0
K06168|g__Klebsiella.s__Klebsiella_variicola	0	0	0	0	0	0	0	0	0	0	0	0	0	0	0	0	0	0	0	0	0	0	0	0	0	0	0	0	0	0	0	0	0	0	0	0	0	0	0	0.783699	0	0	0	0	0	0	0	0	0	0	0	0	0	0	0	0	0	0	0	11.7555	0	0	0	0	0	0	0	0	0	5.43372	0	0	0	37.586	0	0	0.783699	21.8465	0	0	0	0	0	426.932	0	0	0	0	0	0	0	3.91727	0	0	0	0	0	0	0	0	0	0	0	0	0	0	0	0	0	6.00205	0	0	0	0
K06168|g__Kosakonia.s__Kosakonia_cowanii	0	0	0	0	0	0	0	0	0	0	0	0	0	0	0	0	0	0	0	0	0	0	0	0	0	0	0	0	0	0	0	0	0	0	0	0	0	0	0	0	0	0	0	0	0	0	0	0	0	0	0	0	0	0	0	0	0	0	0	0	0	0	0	0	0	0	0	0	0	0	0	0	0	0	0	0	0	6.17712	0	0	0	0	0	0	0	0	0	0	0	0	0	0	0	0	0	0	0	0	0	0	0	0	0	0	0	0	0	0	0	0	0	0	0	0
K06168|g__Lachnoclostridium.s__Clostridium_saccharolyticum	0	0	0	0	0	0	0	0	0	0	0	0	0	0	0	0	0	0	0	0	0	0	0	0	0	0	0	0	0	0	0	0	0	0	0	0	0	0	0	0	0	0	0	0	0	0	0	0	0	0	0	0	0	0	0	0	0	0	0	0	0	0	0	0	0	0	0	0	0	0	0	0	0	0	0	0	0	0	0	7.67225	0	0	0	0	0	0	0	67.1905	0	0	0	0	0	0	0	82.3812	180.951	0	0	0	0	0	0	0	0	0	0	0	0	0	0	0	0	0
K06168|g__Lelliottia.s__Lelliottia_nimipressuralis	0	0	0	0	0	0	0	0	0	0	0	0	0	0	0	0	0	0	0	0	0	0	0	0	0	0	0	0	0	0	0	0	0	0	0	0	0	0	0	0	0	0	0	0	0	0	0	0	0	0	0	0	0	0	0	0	0	0	0	0	0	0	0	0	0	0	0	0	0	0	0	0	5.44688	11.6862	0	0	0	0	0	0	0	0	0	7.7747	0	0	0	0	0	0	0	15.5102	0	0	0	0	0	0	0	0	0	0	0	0	0	0	0	0	0	0	0	0	0	0
K06168|g__Odoribacter.s__Odoribacter_splanchnicus	0	0	0	0	0	0	0	0	0	0	0	0	0	0	0	0	0	0	0	0	46.3648	0	0	0	0	0	0	0	0	0	0	20.2831	0	0	0	0	0	0	0	0	0	0	0	0	0	0	0	0	0	0	0	0	0	0	0	0	0	30.3934	0	0	0	0	0	0	0	0	0	0	0	0	0	0	35.9682	0	0	0	0	0	0	0	0	0	151.883	112.799	0	0	0	0	0	0	16.8399	0	0	0	0	0	0	0	0	0	0	7.60849	21.7191	34.1152	0	0	0	0	0	0	0	0	0	0
K06168|g__Parabacteroides.s__Parabacteroides_distasonis	592.902	102.924	8.88104	78.9446	0	0	198.59	111.154	0	0	0	0	0	0	0	364.527	36.2732	0	4.76456	0	34.2857	0	0	0	0	16.2489	19.4764	38.2309	17.0977	4.08163	17.0666	56.0334	0	0	0	0	0	0	0	0	0	8.92298	36.5652	9.77877	28.506	140.623	6.53061	46.2705	17.1429	13.0612	25.8952	10.6122	128.879	0	0	29.3388	32.5066	61.9541	0	0	0	0	0	0	16.3265	75.558	19.5918	21.1124	35.007	104.95	79.8391	89.6523	379.25	82.8145	33.1853	1052.14	0	126.385	53.6926	0	31.749	219.777	206.045	161.402	16.2613	73.3097	125.627	99.1256	153.017	160.717	60.3969	16.1518	171.986	0	0	0	0	201.966	493.092	33.185	78.6	17.7497	50.9175	38.9546	0	0	40.3797	0	0	0	0	0	0	0
K06168|g__Parabacteroides.s__Parabacteroides_johnsonii	0	0	0	0	0	0	0	14.6939	0	0	0	0	0	0	0	8.9624	32.5496	0	0	0	0	0	0	0	0	0	0	0	0	0	0	0	0	0	0	0	0	0	0	0	0	0	0	0	0	0	0	0	0	0	0	0	0	0	0	0	0	0	0	0	0	0	0	0	0	0	0	0	0	0	0	0	0	0	0	0	0	0	0	0	0	0	0	0	0	0	0	0	0	0	0	0	0	0	0	0	0	0	0	0	0	0	0	0	0	0	0	0	0	0	0	0	0	0
K06168|g__Parabacteroides.s__Parabacteroides_merdae	162.262	220.58	143.676	25.3122	0	0	49.3838	0	0	0	884.73	65.2167	0	0	0	0	0	0	20.4563	0	22.8632	0	0	0	0	9.79232	24.3462	30.8719	15.5065	0	9.00164	33.3264	0	0	57.2805	0	0	0	0	0	0	22.742	98.5515	8.18331	106.632	0	0	0	0	0	0	46.3574	0	0	0	186.159	91.1169	295.823	0	0	0	0	0	0	0	0	0	0	15.5456	5.72831	32.7272	25.2856	259.111	131.051	34.0929	111.031	0	38.4615	36.6798	0	63.8298	0	173.041	111.981	0	0	0	0	0	44.9942	164.171	39.5524	0	0	69.1862	493.632	581.553	176.759	501.076	67.7739	97.2893	52.3705	85.7144	142.151	0	0	0	0	0	0	0	0	0	0
K06168|g__Prevotella.s__Prevotella_denticola	0	0	0	0	0	0	0	0	0	0	0	0	0	0	0	0	0	0	0	0	0	0	0	0	0	0	0	0	0	0	0	0	0	0	0	0	0	0	0	0	0	0	0	0	0	0	0	0	0	0	0	0	303.373	0	0	0	0	0	0	0	0	0	0	0	0	0	0	0	0	0	0	0	0	0	0	0	0	0	0	0	0	0	0	0	0	0	0	0	0	0	0	0	0	0	0	0	0	0	0	0	0	0	0	0	0	0	0	0	0	0	0	0	0	0
K06168|g__Prevotella.s__Prevotella_histicola	0	0	0	0	0	0	0	0	0	0	0	0	0	0	0	0	0	0	0	0	0	0	0	0	0	0	0	0	0	0	0	0	24.5713	0	0	0	0	0	0	0	0	0	0	0	0	0	0	0	0	0	0	0	102.222	0	0	0	0	0	0	0	0	0	0	0	0	0	0	0	0	0	0	0	0	0	0	0	0	0	0	0	0	0	0	0	0	0	0	0	0	0	0	0	0	0	0	0	0	0	0	0	0	0	0	0	0	0	0	0	0	0	0	0	0	0
K06168|g__Prevotella.s__Prevotella_melaninogenica	0	0	0	0	0	0	0	0	0	0	0	0	0	0	0	0	0	0	0	0	0	16.0534	0	0	0	0	0	0	0	0	0	0	6.77966	0	0	0	0	0	0	0	0	0	0	0	0	0	0	0	0	0	0	0	39.5504	0	0	0	0	0	0	0	0	0	0	0	0	0	0	0	0	0	0	0	0	0	0	0	0	0	0	0	0	0	0	0	0	0	0	0	0	0	0	0	0	10.8977	0	0	0	0	0	0	0	0	0	0	0	0	0	0	0	0	0	0	0	0
K06168|g__Prevotella.s__Prevotella_scopos	0	0	0	0	0	0	0	0	0	0	0	0	0	0	0	0	0	0	0	0	0	0	0	0	0	0	0	0	0	0	0	0	1.69492	0	0	0	0	0	0	0	0	0	0	0	0	0	0	0	0	0	0	0	0	0	0	0	0	0	0	0	0	0	0	0	0	0	0	0	0	0	0	0	0	0	0	0	0	0	0	0	0	0	0	0	0	0	0	0	0	0	0	0	0	0	0	0	0	0	0	0	0	0	0	0	0	0	0	0	0	0	0	0	0	0
K06168|g__Pseudomonas.s__Pseudomonas_aeruginosa	0	0	0	0	0	0	0	0	0	0	0	0	0	0	0	0	0	0	0	0	0	0	0	0	0	0	0	0	0	0	0	0	0	0	0	0	0	0	0	0	0	0	0	0	0	0	0	0	0	0	0	0	0	0	0	0	0	0	0	0	0	0	0	0	0	0	0	0	0	0	0	0	0	0	0	0	0	0	0	0	0	0	0	0	0	0	0	0	0	0	0	0	0	0	0	0	5.81036	0	0	0	0	0	0	0	0	0	0	0	0	0	0	0	0	0
K06168|g__Pseudomonas.s__Pseudomonas_aeruginosa_group	0	0	0	0	0	0	0	0	0	0	0	0	0	0	0	0	0	0	0	0	0	0	0	0	0	0	0	0	0	0	0	0	0	0	0	0	0	0	0	0	0	0	0	0	0	0	0	0	0	0	0	0	0	0	0	0	0	0	0	0	0	0	0	0	0	0	0	0	0	0	0	0	0	0	0	0	0	0	0	0	0	0	0	0	0	0	0	0	0	0	0	0	0	0	0	0	5.80125	0	0	0	0	0	0	0	0	0	0	0	0	0	0	0	0	0
K06168|g__Raoultella.s__Raoultella_ornithinolytica	0	0	0	0	0	0	0	0	0	0	0	0	0	0	0	0	0	0	0	0	0	0	0	0	0	0	0	0	0	0	0	0	0	0	0	0	0	0	0	0	0	0	0	0	0	0	0	0	0	0	0	0	0	0	0	0	0	0	0	3.9185	0	0	0	0	0	0	0	0	0	0	0	0	0	0	0	0	0	0	0	0	0	0	0	0	0	0	0	0	0	0	0	0	0	0	0	0	0	0	0	0	0	0	0	0	0	0	0	0	0	0	0	0	0	0
K06168|g__Raoultella.s__Raoultella_planticola	0	0	0	0	0	0	0	0	0	0	0	0	0	0	0	0	0	0	0	0	0	0	0	0	0	0	0	0	0	0	0	0	0	0	0	0	0	0	0	0	0	0	0	0	0	0	0	0	0	0	0	0	0	0	0	0	0	0	0	6.26959	0	0	0	0	0	0	0	0	0	0	0	0	0	0	0	0	0	0	0	0	0	0	0	0	0	0	0	0	0	0	0	0	0	0	0	0	0	0	0	0	0	0	0	0	0	0	0	0	0	0	0	0	0	0
K06168|g__Ruminococcus.s__Ruminococcus_bicirculans	0	0	0	0	0	0	0	0	0	0	0	0	0	0	0	0	0	0	0	49.9761	18.1021	0	0	0	0	0	0	0	0	0	0	0	0	0	0	0	0	53.9364	0	0	0	0	29.3647	0	0	88.3604	0	0	0	0	0	0	0	0	0	0	0	0	0	0	0	0	0	0	0	0	0	0	0	0	0	0	0	0	0	0	0	0	0	0	0	0	0	0	0	0	0	0	9.58466	31.1154	0	0	0	0	0	0	0	0	0	0	15.5814	0	0	0	22.2606	40.3654	0	0	0	0	0	0	0	0
K06168|g__Salmonella.s__Salmonella_enterica	0	0	0	0	0	0	0	0	0	0	0	0	0	0	0	0	0	0	0	0	0	0	0	0	0	0	0	0	0	0	0	0	0	0	0	0	0	0	0	0	0	0	0	0	0	0	0	0	0	0	0	0	0	0	0	0	0	0	0	0	0	0	0	0	0	0	0	0	0	0	0	0	0	0	0	0	0	0	0	0	0	0	0	0	0	0	0	0	0	0	0	0	0	0	0	0	0	0	0	0	0	0.783699	0	0	0	0	0	0	0	0	0	0	0	0
K06168|g__Staphylococcus.s__Staphylococcus_aureus	0	0	0	0	0	0	0	0	0	0	0	0	0	0	0	0	0	0	0	0	0	0	0	0	0	0	0	0	0	0	0	0	0	0	0	0	0	0	0	0	0	0	0	0	0	0	0	0	0	0	0	0	0	0	0	0	0	0	0	0	0	0	0	0	0	0	0	0	0	0	0	0	0	0	0	0	0	0	0	0	0	0	0	0	0	0	0	0	0	0	0	0	0	0	0	22.7013	0	0	0	0	0	0	0	0	0	0	0	0	0	0	0	0	0	0
K06168|g__Yokenella.s__Yokenella_regensburgei	0	0	0	0	0	0	0	0	0	0	0	0	0	0	0	0	0	0	0	0	0	0	0	0	0	0	0	0	0	0	0	0	0	0	0	0	0	0	0	0	0	0	0	0	0	0	0	0	0	0	0	0	0	0	0	0	0	0	0	0	0	0	0	0	0	0	0	0	0	0	0	0	0	0.783699	0	0	0	0	0	0	0	0	0	0	0	0	0	0	0	0	0	3.1348	0	0	0	0	0	0	0	0	0	0	0	0	0	0	0	0	0	0	0	0	0	0
K06168|unclassified	0	0	52.289	84.7001	0	306.434	8.97029	24.5484	12.2458	0	90.9289	0	0	16.0549	0	23.9288	216.526	113.778	97.4015	236.735	49.5492	0	375.039	114.34	85.8201	666.416	599.476	100.663	39.3077	0	59.806	12.8454	0	11.2611	57.6315	0	103.82	82.6387	19.4404	81.0772	0	72.494	51.7978	74.5821	38.8111	29.5317	49.0474	182.085	135.829	14.4311	10.7482	88.2368	193.653	4.01719	8.66114	111.152	58.1826	15.6901	26.695	50.6893	120.085	51.7533	0	0	39.9969	40.5039	41.1923	37.4255	5.77253	47.9125	254.736	157.208	55.5773	155.333	169.388	0	52.2521	45.499	23.0782	83.2411	576.851	84.5657	136.224	134.978	9.2796	388.846	229.966	91.5837	143.436	246.368	45.6605	95.8997	12.5864	0	44.9956	157.268	119.038	125.541	49.7872	16.5934	44.8551	70.8262	112.263	103.532	60.6594	130.958	34.6055	56.3629	6.07211	63.3768	20.1791	7.92453	0	292.911
K06298	0	195.614	77.9569	0	0	159.713	0	0	0	5.06329	8.83072	48.4597	0	10.0162	14.558	0	65.5452	25.3121	87.3206	23.131	281.831	404.421	268.59	65.0461	56.2173	385.584	235.001	41.7614	36.7973	0	14.0306	17.7456	252.567	52.9219	52.2378	0	178.651	77.5039	8.86076	24.0879	21.4704	254.462	231.521	129.468	26.3046	57.8967	391.224	190.068	174.057	25.3369	532.318	34.6532	53.4524	7.48097	9.7497	0	20.8845	8.82553	186.445	203.022	22.113	116.528	0	151.61	63.476	17.6303	39.2165	32.9114	0	216.993	72.8512	40.0786	30.6122	69.1455	142.02	0	17.8571	94.806	36.5317	15.1324	0	27.8481	16.4108	0	140.56	103.883	19.9054	39.0795	20.4033	101.953	83.8508	80.4851	63.8843	187.795	456.827	99.4344	212.176	0	0	103.093	214.149	0	0	5.67151	8.91073	8.59951	179.126	0	0	592.695	0	0	0	22.6883
K06298|g__Blautia.s__Blautia_hansenii	0	6.32592	77.9569	0	0	159.713	0	0	0	5.06329	8.83072	0	0	10.0162	0	0	48.9636	17.659	12.6424	0	0	27.8401	113.971	0	0	276.682	235.001	0	0	0	0	0	0	0	7.59494	0	0	0	8.86076	0	0	0	0	0	0	0	0	190.068	174.057	13.8573	0	0	0	0	9.7497	0	0	0	165.565	190.737	0	39.2405	0	151.61	18.9873	17.6303	29.0124	32.9114	0	0	0	0	0	0	0	0	0	94.806	0	0	0	27.8481	8.86076	0	0	0	0	0	0	0	0	19.9987	0	187.795	133.671	0	0	0	0	0	0	0	0	0	0	0	0	0	0	592.695	0	0	0	22.6883
K06298|g__Blautia.s__Ruminococcus_torques	0	189.288	0	0	0	0	0	0	0	0	0	48.4597	0	0	0	0	16.5816	7.65306	35.6997	0	262.311	376.581	98.6774	49.0786	40.2543	108.902	0	23.4932	36.7973	0	14.0306	17.7456	252.567	52.9219	44.6429	0	178.651	62.8684	0	24.0879	21.4704	244.839	221.697	106.136	14.0241	43.1547	391.224	0	0	11.4796	532.318	11.4796	53.4524	7.48097	0	0	0	8.82553	0	0	0	66.2309	0	0	44.4886	0	10.2041	0	0	216.993	64.2517	30.4114	30.6122	50.7682	101.505	0	17.8571	0	36.5317	0	0	0	7.55002	0	140.56	87.9174	12.5964	0	20.4033	101.953	83.8508	60.4863	44.4411	0	323.156	0	0	0	0	103.093	183.202	0	0	0	8.91073	0	165.613	0	0	0	0	0	0	0
K06298|g__Coprococcus.s__Coprococcus_catus	0	0	0	0	0	0	0	0	0	0	0	0	0	0	0	0	0	0	38.9785	23.131	19.5197	0	55.942	15.9675	15.963	0	0	18.2682	0	0	0	0	0	0	0	0	0	14.6355	0	0	0	9.62326	9.8235	23.3325	12.2805	14.742	0	0	0	0	0	23.1736	0	0	0	0	20.8845	0	20.88	12.285	22.113	11.0565	0	0	0	0	0	0	0	0	8.59951	9.66722	0	18.3773	40.515	0	0	0	0	0	0	0	0	0	0	15.966	7.30896	0	0	0	0	0	19.4432	0	0	16.9729	0	0	0	0	30.9476	0	0	0	0	8.59951	0	0	0	0	0	0	0	0
K06298|g__Lachnoclostridium.s__Clostridium_saccharolyticum	0	0	0	0	0	0	0	0	0	0	0	0	0	0	0	0	0	0	0	0	0	0	0	0	0	0	0	0	0	0	0	0	0	0	0	0	0	0	0	0	0	0	0	0	0	0	0	0	0	0	0	0	0	0	0	0	0	0	0	0	0	0	0	0	0	0	0	0	0	0	0	0	0	0	0	0	0	0	0	15.1324	0	0	0	0	0	0	0	39.0795	0	0	0	0	0	0	0	65.617	212.176	0	0	0	0	0	0	0	0	0	0	0	0	0	0	0	0	0
K06298|unclassified	0	0	0	0	0	0	0	0	0	0	0	0	0	0	14.558	0	0	0	0	0	0	0	0	0	0	0	0	0	0	0	0	0	0	0	0	0	0	0	0	0	0	0	0	0	0	0	0	0	0	0	0	0	0	0	0	0	0	0	0	0	0	0	0	0	0	0	0	0	0	0	0	0	0	0	0	0	0	0	0	0	0	0	0	0	0	0	0	0	0	0	0	0	0	0	0	16.8444	0	0	0	0	0	0	0	5.67151	0	0	13.5135	0	0	0	0	0	0	0
K08317	156.694	44.5148	26.5924	0	0	524.039	271.834	65.0014	16.3571	137.832	0	0	4.89686	28.6086	923.431	0	0	12.4219	17.8533	0	10.13	55.0785	23.0344	0	2.16763	0	0	8.49161	0	0	0	0	0	32.7814	164.764	2.52915	53.2796	0	45.854	33.3417	119.881	46.5079	159.5	15.8515	0	0	79.8671	6.05144	14.7963	0	0	5.31915	57.279	0	18.0851	436.122	0	30.751	0	89.8757	17.7841	126.33	0	236.612	42.4867	38.0213	118.916	29.7872	902.328	40.581	22.3079	0	0	0	0	29.403	15.9574	35.9492	0	0	0	78.2976	0	0	3.69003	4.09542	43.617	90.0717	30.7621	361.824	0	44.3854	0	98.0739	0	0	0	0	0	0	0	78.647	11.6965	0	89.3803	0	0	0	0	0	68.8147	0	0	0
K08317|g__Bifidobacterium.s__Bifidobacterium_dentium	0	0	0	0	0	0	0	24.7046	0	0	0	0	0	0	0	0	0	0	0	0	0	0	0	0	0	0	0	0	0	0	0	0	0	0	0	0	0	0	0	0	0	0	0	0	0	0	0	0	0	0	0	0	0	0	0	0	0	0	0	0	0	0	0	0	0	0	0	0	0	0	0	0	0	0	0	0	0	0	0	0	0	0	0	0	0	0	0	0	0	0	0	0	0	0	0	0	0	0	0	0	0	0	0	0	0	0	0	0	0	0	0	0	0	0
K08317|g__Enterobacter.s__Enterobacter_cloacae	0	0	0	0	0	0	0	0	0	0	0	0	0	0	0	0	0	0	0	0	0	0	0	0	0	0	0	0	0	0	0	0	0	0	0	0	0	0	0	0	0	0	0	0	0	0	0	0	0	0	0	0	0	0	0	0	0	0	0	16.9274	0	0	0	0	0	0	0	0	0	0	0	0	0	0	0	0	0	0	0	0	0	0	0	0	0	0	0	0	0	0	0	0	0	0	0	0	0	0	0	0	0	0	0	0	0	0	0	0	0	0	0	0	0	0
K08317|g__Escherichia.s__Escherichia_coli	31.8508	12.7637	6.38298	0	0	242.051	0	10.6383	5.31915	74.1893	0	0	0	5.31915	198.934	0	0	2.03046	0	0	0	10.636	9.20686	0	0	0	0	0	0	0	0	0	0	21.2564	42.5532	0	21.0743	0	6.38298	14.801	91.2328	8.41113	116.221	10.5323	0	0	45.7447	0	14.7963	0	0	2.12766	28.6196	0	8.51064	277.829	0	30.751	0	40.2896	0	68.0143	0	26.363	9.50798	0	36.1702	19.1489	0	9.57447	7.4222	0	0	0	0	0	3.19149	22.3404	0	0	0	8.51064	0	0	0	0	42.5532	12.7626	0	2.03565	0	8.47941	0	11.6427	0	0	0	0	0	0	0	6.38298	2.12766	0	66.4766	0	0	0	0	0	13.7365	0	0	0
K08317|g__Escherichia.s__Escherichia_fergusonii	118.737	29.6235	19.1456	0	0	131.79	0	4.15674	2.12766	32.9129	0	0	0	21.2732	37.8177	0	0	1.91205	0	0	0	10.6383	10.6383	0	0	0	0	4.25306	0	0	0	0	0	7.27418	26.5342	0	23.3218	0	16.9383	0	0	30.7495	3.99921	0	0	0	12.6117	0	0	0	0	0	0	0	8.51064	15.9574	0	0	0	0	0	57.2518	0	49.9423	30.8511	1.06383	26.5924	0	0	15.8555	13.8264	0	0	0	0	0	0	0	0	0	0	3.09759	0	0	0	0	1.06383	25.4874	0	0	0	2.1254	0	1.06383	0	0	0	0	0	0	0	0	0	0	2.01613	0	0	0	0	0	13.7118	0	0	0
K08317|g__Klebsiella.s__Klebsiella_oxytoca	6.10657	2.12766	1.06383	0	0	22.2597	0	25.5017	4.25532	30.7303	0	0	0	2.01621	613.395	0	0	8.47941	15.8297	0	0	33.8042	3.18923	0	0	0	0	4.23855	0	0	0	0	0	4.25081	95.6769	0	4.25532	0	14.8936	7.96424	28.6485	0	39.2796	5.31915	0	0	5.31915	0	0	0	0	3.19149	3.1881	0	1.06383	142.335	0	0	0	5.21226	0	1.06383	0	146.404	2.12766	36.9575	56.1533	10.6383	0	9.54869	1.05932	0	0	0	0	0	3.19149	0	0	0	0	66.6894	0	0	0	0	0	51.8218	30.7621	359.788	0	13.7975	0	68.2139	0	0	0	0	0	0	0	0	0	0	20.8876	0	0	0	0	0	41.3664	0	0	0
K08317|g__Klebsiella.s__Klebsiella_pneumoniae	0	0	0	0	0	127.938	0	0	0	0	0	0	0	0	0	0	0	0	2.02352	0	0	0	0	0	0	0	0	0	0	0	0	0	0	0	0	0	0	0	3.11191	10.5765	0	7.3473	0	0	0	0	0	0	0	0	0	0	25.4713	0	0	0	0	0	0	27.4464	0	0	0	0	0	0	0	0	0	1.06383	0	0	0	0	0	0	9.57447	10.6383	0	0	0	0	0	0	0	0	0	0	0	0	0	19.9831	0	10.4093	0	0	0	0	0	0	0	72.264	9.56883	0	0	0	0	0	0	0	0	0	0	0
K08317|g__Lactobacillus.s__Lactobacillus_mucosae	0	0	0	0	0	0	271.834	0	0	0	0	0	0	0	0	0	0	0	0	0	0	0	0	0	0	0	0	0	0	0	0	0	0	0	0	0	0	0	0	0	0	0	0	0	0	0	0	0	0	0	0	0	0	0	0	0	0	0	0	0	0	0	0	0	0	0	0	0	902.328	0	0	0	0	0	0	29.403	0	0	0	0	0	0	0	0	0	0	0	0	0	0	0	0	0	0	0	0	0	0	0	0	0	0	0	0	0	0	0	0	0	0	0	0	0	0
K08317|g__Lactococcus.s__Lactococcus_lactis	0	0	0	0	0	0	0	0	0	0	0	0	0	0	0	0	0	0	0	0	0	0	0	0	0	0	0	0	0	0	0	0	0	0	0	0	0	0	4.52722	0	0	0	0	0	0	0	0	6.05144	0	0	0	0	0	0	0	0	0	0	0	0	0	0	0	0	0	0	0	0	0	4.53858	0	0	0	0	0	0	0	0	0	0	0	0	0	0	0	0	0	0	0	0	0	0	0	0	0	0	0	0	0	0	0	0	0	0	0	0	0	0	0	0	0	0	0	0
K08317|unclassified	0	0	0	0	0	0	0	0	4.65501	0	0	0	4.89686	0	73.2847	0	0	0	0	0	10.13	0	0	0	2.16763	0	0	0	0	0	0	0	0	0	0	2.52915	4.62818	0	0	0	0	0	0	0	0	0	16.1915	0	0	0	0	0	0	0	0	0	0	0	0	0	17.7841	0	0	13.903	0	0	0	0	0	0	0	0	0	0	0	0	0	2.97046	0	0	0	0	0	0	3.69003	4.09542	0	0	0	0	0	0	0	6.7442	0	0	0	0	0	0	0	0	0	0	0	0	0	0	0	0	0	0	0	0
K09472	0	0	0	0	0	0	0	17.976	2.89469	56.5318	0	0	0	0	0	0	0	1.3029	8.209	0	0	3.32698	0	0	0	0	0	3.1647	0	0	0	0	0	26.1283	0	0	12.5974	0	11.9349	27.6496	76.8099	0	103.476	21.5967	0	1.92463	0	0	0	0	0	5.22778	81.1362	0	0	121.438	0	25.53	0	123.355	0	18.6706	0	190.386	0	39.7526	28.9566	29.63	0	0	0	0	0	0	0	0	0	17.8906	0	0	0	57.4507	0	1.83511	0	0	22.3617	23.1012	19.4158	154.923	0	2.63043	0	48.4125	0	0	1.55869	0	0	0	0	43.0475	0	0	82.2019	0	0	0	0	0	10.4539	0	0	0
K09472|g__Escherichia.s__Escherichia_coli	0	0	0	0	0	0	0	15.6833	0	55.0687	0	0	0	0	0	0	0	0	0.740741	0	0	0	0	0	0	0	0	0	0	0	0	0	0	23.8879	0	0	7.46826	0	1.49365	2.93348	36.3823	0	99.0403	21.5967	0	0	0	0	0	0	0	0	14.1852	0	0	94.6239	0	22.2681	0	60.4347	0	17.9238	0	17.0636	0	6.58394	9.65084	26.8615	0	0	0	0	0	0	0	0	0	17.1438	0	0	0	10.4467	0	0	0	0	21.6149	2.24048	0	12.5915	0	0	0	6.71921	0	0	0	0	0	0	0	19.3894	0	0	80.8038	0	0	0	0	0	1.49198	0	0	0
K09472|g__Klebsiella.s__Klebsiella_oxytoca	0	0	0	0	0	0	0	0.709723	0	1.46316	0	0	0	0	0	0	0	0	7.46826	0	0	0	0	0	0	0	0	0	0	0	0	0	0	2.24048	0	0	3.62207	0	10.4412	3.73413	36.5346	0	0	0	0	0	0	0	0	0	0	5.22778	2.24048	0	0	26.8137	0	1.46522	0	5.22778	0	0.746826	0	173.323	0	26.6262	19.3058	0	0	0	0	0	0	0	0	0	0	0.746826	0	0	0	47.0039	0	0	0	0	0.746826	20.8607	19.4158	142.332	0	0	0	38.4986	0	0	0	0	0	0	0	2.20087	0	0	1.39815	0	0	0	0	0	8.96191	0	0	0
K09472|g__Klebsiella.s__Klebsiella_pneumoniae	0	0	0	0	0	0	0	0	0	0	0	0	0	0	0	0	0	0	0	0	0	0	0	0	0	0	0	0	0	0	0	0	0	0	0	0	0	0	0	19.2308	0	0	0	0	0	0	0	0	0	0	0	0	57.6923	0	0	0	0	0	0	57.6923	0	0	0	0	0	0	0	0	0	0	0	0	0	0	0	0	0	0	0	0	0	0	0	0	0	0	0	0	0	0	0	0	0	0	0	0	0	0	0	0	0	19.2308	0	0	0	0	0	0	0	0	0	0	0	0
K09472|unclassified	0	0	0	0	0	0	0	1.58291	2.89469	0	0	0	0	0	0	0	0	1.3029	0	0	0	3.32698	0	0	0	0	0	3.1647	0	0	0	0	0	0	0	0	1.50708	0	0	1.75121	3.89296	0	4.4357	0	0	1.92463	0	0	0	0	0	0	7.01817	0	0	0	0	1.79677	0	0	0	0	0	0	0	6.54251	0	2.76851	0	0	0	0	0	0	0	0	0	0	0	0	0	0	0	1.83511	0	0	0	0	0	0	0	2.63043	0	3.19471	0	0	1.55869	0	0	0	0	2.22642	0	0	0	0	0	0	0	0	0	0	0	0
K12146	0	0	2.2342	0	1.70332	0	0	9.46709	18.8948	9.47853	0	0	10.1111	0	1039.83	0	0	12.5674	8.0475	0	0	28.9589	0	0	0	0	0	0	0	0	0	0	0	19.3237	145.475	1.62476	9.61259	0	18.7342	12.7483	69.6322	0	96.2828	19.7876	0	1.86142	0	0	2.46616	0	0	9.71575	19.8104	0	0	150.886	0	2.50986	0	53.58	0	33.5555	0	431.408	0	84.8227	126.289	3.21424	0	0	0	0	0	0	0	0	2.22286	1.90375	0	0	0	215.622	0	5.17989	0	0	2.78152	42.0559	27.2862	262.788	0	25.9376	0	7.29868	0	0	0	0	0	0	0	27.1042	2.45127	0	54.9873	0	0	0	0	0	32.3457	0	0	0
K12146|g__Escherichia.s__Escherichia_coli	0	0	0	0	0	0	0	6.39283	1.07296	4.82833	0	0	0.536481	0	68.3376	0	0	0.536481	0.536769	0	0	3.209	0	0	0	0	0	0	0	0	0	0	0	17.6772	5.36481	0	6.91669	0	1.05462	2.14592	27.3193	0	87.9106	17.1019	0	0	0	0	0	0	0	1.07296	7.48014	0	0	133.217	0	0	0	16.6109	0	29.4811	0	22.4406	0	3.75108	5.33752	0	0	0	0	0	0	0	0	0	0	0	0	0	0	10.7296	0	0	0	0	0	0.536481	2.09879	17.1098	0	0.527983	0	0	0	0	0	0	0	0	0	6.97425	0	0	41.0677	0	0	0	0	0	1.07296	0	0	0
K12146|g__Klebsiella.s__Klebsiella_oxytoca	0	0	0	0	0	0	0	1.04461	14.9732	1.60944	0	0	9.5746	0	892.741	0	0	9.07627	6.43777	0	0	21.4481	0	0	0	0	0	0	0	0	0	0	0	0	126.923	0	1.07296	0	14.9972	2.6824	42.3129	0	3.70647	0.536481	0	0	0	0	0	0	0	6.37735	3.75536	0	0	17.6694	0	0	0	5.36481	0	0.536481	0	393.172	0	71.7557	110.367	0	0	0	0	0	0	0	0	0	0	0	0	0	0	194.275	0	0	0	0	0	35.9124	25.1874	228.156	0	17.0782	0	0	0	0	0	0	0	0	0	1.06474	0	0	6.40293	0	0	0	0	0	26.7717	0	0	0
K12146|g__Klebsiella.s__Klebsiella_pneumoniae	0	0	0	0	0	0	0	0	0	0	0	0	0	0	0	0	0	0	1.07296	0	0	0	0	0	0	0	0	0	0	0	0	0	0	0	0	0	0	0	2.6824	5.36481	0	0	0	0	0	0	0	0	0	0	0	0	4.29127	0	0	0	0	0	0	31.6043	0	0	0	0	0	0	0	0	0	0	0	0	0	0	0	0	0	0	0	0	0	0	0	0	0	0	0	0	0	0	0	2.67132	0	0	0	0	0	0	0	0	0	16.0944	0	0	0	0	0	0	0	0	0	0	0	0
K12146|unclassified	0	0	2.2342	0	1.70332	0	0	2.02965	2.84858	3.04077	0	0	0	0	78.7533	0	0	2.95468	0	0	0	4.30179	0	0	0	0	0	0	0	0	0	0	0	1.64648	13.1872	1.62476	1.62294	0	0	2.55513	0	0	4.66577	2.14922	0	1.86142	0	0	2.46616	0	0	2.26544	4.28367	0	0	0	0	2.50986	0	0	0	3.53792	0	15.7952	0	9.31592	10.5842	3.21424	0	0	0	0	0	0	0	0	2.22286	1.90375	0	0	0	10.6174	0	5.17989	0	0	2.78152	5.60705	0	17.5223	0	5.66009	0	7.29868	0	0	0	0	0	0	0	2.9708	2.45127	0	7.51675	0	0	0	0	0	4.50103	0	0	0
K14063	0	2.82786	0	0	0	0	0	0	0	112.262	0	0	0	0	0	0	0	0	0	0	0	4.02162	0	0	0	0	0	0	0	0	0	0	0	8.06147	138.115	0	5.83271	0	0	48.7351	9.24703	0	50.4249	2.2807	0	3.12051	0	0	12.4321	0	0	0	36.7054	0	0	338.02	0	0	0	80.1376	0	55.4084	0	0	0	26.2406	0	1.2982	0	0	0	0	0	0	0	0	5.2788	0	0	0	0	0	0	0	0	0	40.9236	0	0	0	0	33.648	0	25.3701	0	0	0	0	0	0	0	27.6811	0	0	58.3528	0	0	0	0	0	18.5778	0	0	0
K14063|g__Enterococcus.s__Enterococcus_faecium	0	0	0	0	0	0	0	0	0	0	0	0	0	0	0	0	0	0	0	0	0	0	0	0	0	0	0	0	0	0	0	0	0	0	0	0	0	0	0	0	0	0	0	0	0	0	0	0	11.1111	0	0	0	0	0	0	106.808	0	0	0	0	0	0	0	0	0	22.1815	0	0	0	0	0	0	0	0	0	0	0	0	0	0	0	0	0	0	0	0	0	0	0	0	0	0	0	11.1111	0	0	0	0	0	0	0	0	0	0	0	0	0	0	0	0	14.8148	0	0	0
K14063|g__Escherichia.s__Escherichia_coli	0	0	0	0	0	0	0	0	0	101.856	0	0	0	0	0	0	0	0	0	0	0	0	0	0	0	0	0	0	0	0	0	0	0	0	63.2703	0	0	0	0	29.0621	3.96301	0	32.2458	0	0	0	0	0	0	0	0	0	0	0	0	77.5681	0	0	0	1.1534	0	51.4454	0	0	0	2.52845	0	0	0	0	0	0	0	0	0	0	0	0	0	0	0	0	0	0	0	0	40.9236	0	0	0	0	6.52383	0	2.4235	0	0	0	0	0	0	0	23.7781	0	0	31.1049	0	0	0	0	0	3.76301	0	0	0
K14063|g__Escherichia.s__Escherichia_fergusonii	0	0	0	0	0	0	0	0	0	10.4063	0	0	0	0	0	0	0	0	0	0	0	0	0	0	0	0	0	0	0	0	0	0	0	0	69.8869	0	0	0	0	5.28402	5.28402	0	18.1791	0	0	0	0	0	1.321	0	0	0	1.31406	0	0	153.644	0	0	0	0	0	3.96301	0	0	0	0	0	0	0	0	0	0	0	0	0	0	0	0	0	0	0	0	0	0	0	0	0	0	0	0	0	14.5223	0	1.26743	0	0	0	0	0	0	0	0	0	0	27.248	0	0	0	0	0	0	0	0	0
K14063|g__Klebsiella.s__Klebsiella_pneumoniae	0	0	0	0	0	0	0	0	0	0	0	0	0	0	0	0	0	0	0	0	0	0	0	0	0	0	0	0	0	0	0	0	0	0	0	0	0	0	0	14.389	0	0	0	0	0	0	0	0	0	0	0	0	35.3913	0	0	0	0	0	0	78.9842	0	0	0	0	0	0	0	0	0	0	0	0	0	0	0	0	5.2788	0	0	0	0	0	0	0	0	0	0	0	0	0	0	10.5646	0	10.568	0	0	0	0	0	0	0	3.90304	0	0	0	0	0	0	0	0	0	0	0	0
K14063|unclassified	0	2.82786	0	0	0	0	0	0	0	0	0	0	0	0	0	0	0	0	0	0	0	4.02162	0	0	0	0	0	0	0	0	0	0	0	8.06147	4.95823	0	5.83271	0	0	0	0	0	0	2.2807	0	3.12051	0	0	0	0	0	0	0	0	0	0	0	0	0	0	0	0	0	0	0	1.5306	0	1.2982	0	0	0	0	0	0	0	0	0	0	0	0	0	0	0	0	0	0	0	0	0	0	0	2.03726	0	0	0	0	0	0	0	0	0	0	0	0	0	0	0	0	0	0	0	0	0	0
K20344	0	21.978	37.6758	2306.65	10.6102	4.58461	309.756	26.737	1247.88	91.9701	0	0	9715.23	0	18.1395	227.463	121.164	0	116.891	2051.36	460.608	79.9035	170.084	31.1925	24.5691	28.9953	256.959	704.633	96.7327	198.464	246.65	7.39793	108.406	832.203	607.931	0	430.03	145.289	963.921	10.989	149.534	588.218	450.317	65.5653	118.963	92.4841	57.1503	233.289	124.431	113.713	587.746	241.413	829.846	0	25.0673	0	458.527	224.513	644.213	78.0484	26.7634	0	131.289	0	26.4022	492.632	0	0	93.9652	88.3005	50.458	0	957.876	876.257	871.455	231.746	5.96743	106.19	12.3209	80.1265	0	48.6306	112.133	123.35	1470.68	762.069	807.114	10.989	24.0101	1267.46	45.9734	332.646	125.697	606.899	49.0954	30.5842	0	64.9322	142.187	262.415	481.917	77.1624	20.2237	154.059	1164.39	1679.96	342.037	14.8302	4100.94	0	0	0	0	0
K20344|g__Bacteroides.s__Bacteroides_dorei	0	0	0	0	0	0	0	0	0	0	0	0	0	0	0	0	0	0	0	2040.37	280.679	13.7725	0	0	0	0	256.959	180.367	0	0	0	7.39793	0	0	0	0	0	0	0	0	0.471032	0	10.8588	54.5763	99.3866	71.9703	57.1503	39.9097	18.2206	80.7456	565.057	0	0	0	0	0	0	0	0	0	0	0	0	0	0	0	0	0	0	0	0	0	181.077	224.095	164.209	0.493583	0	0	0	0	0	0	71.4557	79.2576	0	0	0	0	0	0	5.923	0	0	606.899	0	0	0	0	0	0	0	0.492126	0.493583	0.479157	1133.82	1654.26	60.7997	0	0	0	0	0	0	0
K20344|g__Bacteroides.s__Bacteroides_massiliensis	0	0	0	0	0	0	0	0	0	0	0	0	0	0	0	0	0	0	0	0	42.821	0	0	0	0	0	0	0	0	0	0	0	0	0	0	0	0	0	0	0	149.063	0	0	0	0	0	0	0	0	0	0	23.6367	0	0	0	0	0	0	0	0	0	0	0	0	0	0	0	0	0	0	0	0	260.19	406.287	180.315	138.802	0	0	0	0	0	0	0.990099	0	0	0	0	0	0	0	0	0	0	0	0	0	0	0	0	0	0	71.2315	19.7301	153.579	0	0	0	0	0	0	0	0	0	0
K20344|g__Clostridium.s__Butyribacterium_methylotrophicum	0	0	0	0	0	0	0	0	0	0	0	0	0	0	0	0	0	0	0	0	0	0	0	0	0	0	0	0	0	0	0	0	0	0	0	0	0	0	0	0	0	0	0	0	0	0	0	0	0	0	0	0	0	0	0	0	0	0	0	0	0	0	0	0	0	0	0	0	0	0	0	0	0	0	0	0	0	0	0	0	0	0	0	0	0	0	0	0	5.96718	0	0	0	0	0	0	0	0	0	0	0	0	2.9826	0	0	0	0	0	0	0	0	0	0	0	0
K20344|g__Eubacterium.s__Eubacterium_callanderi	0	0	0	0	0	0	0	0	0	0	0	0	0	0	0	0	0	0	0	0	0	0	0	0	0	0	0	0	0	0	0	0	0	0	0	0	0	0	0	0	0	0	0	0	0	0	0	0	0	0	0	0	0	0	0	0	0	0	0	0	0	0	0	0	0	0	0	0	0	0	0	0	0	0	0	0	0	0	0	0	0	0	0	0	0	0	0	0	3.96833	0	0	0	0	0	0	0	0	0	0	0	0	1.4918	0	0	0	0	0	0	0	0	0	0	0	0
K20344|g__Eubacterium.s__Eubacterium_limosum	0	0	0	0	0	0	0	0	0	0	0	0	0	0	0	0	0	0	0	0	0	0	0	0	0	0	0	0	0	0	0	0	0	0	0	0	0	0	0	0	0	0	0	0	0	0	0	0	0	0	0	0	0	0	0	0	0	0	0	0	0	0	0	0	0	0	0	0	0	0	0	0	0	0	0	0	0	0	0	0	0	0	0	0	0	0	0	0	6.74931	0	0	0	0	0	0	0	0	0	0	0	0	0.96432	0	0	0	0	0	0	0	0	0	0	0	0
K20344|g__Faecalibacterium.s__Faecalibacterium_prausnitzii	0	0	0	2283.76	0	0	210.652	0	0	0	0	0	0	0	0	0	0	0	113.063	0	115.13	66.1311	0	26.7666	24.5691	28.9953	0	185.622	0	0	235.661	0	0	832.203	572.678	0	196.115	145.289	0	0	0	559.086	382.357	0	19.5766	20.5138	0	0	85.1481	0	0	217.776	829.846	0	0	0	423.89	224.513	0	0	0	0	0	0	26.4022	434.403	0	0	64.2286	88.3005	0	0	516.609	245.874	515.443	26.0044	0	106.19	12.3209	80.1265	0	48.6306	28.6982	0	1227.46	762.069	807.114	0	0	1267.46	18.186	319.021	82.9063	0	0	0	0	0	131.198	262.415	481.917	0	0	0	0	0	256.419	0	0	0	0	0	0	0
K20344|g__Lactobacillus.s__Lactobacillus_gasseri	0	0	0	0	0	0	0	0	0	0	0	0	0	0	0	0	0	0	0	0	0	0	0	0	0	0	0	0	0	0	0	0	0	0	0	0	0	0	0	0	0	0	0	0	0	0	0	0	0	0	0	0	0	0	0	0	0	0	0	0	0	0	0	0	0	0	0	0	0	0	0	0	0	0	0	0	2.48633	0	0	0	0	0	0	0	0	0	0	0	0	0	0	0	0	0	0	0	0	0	0	0	0	0	0	0	0	0	0	7.89898	0	0	0	0	0	0
K20344|g__Lactobacillus.s__Lactobacillus_johnsonii	0	0	0	0	0	0	0	0	0	0	0	0	0	0	0	0	0	0	0	0	0	0	0	0	0	0	0	0	0	0	0	0	0	0	0	0	0	0	0	0	0	0	0	0	0	0	0	0	0	0	0	0	0	0	0	0	0	0	0	0	0	0	0	0	0	0	0	0	0	0	0	0	0	0	0	0	0	0	0	0	0	0	0	0	0	0	0	0	0	0	0	0	0	0	0	0	0	0	0	0	0	0	0	0	0	0	0	0	2920.63	0	0	0	0	0
K20344|g__Lactobacillus.s__Lactobacillus_paragasseri	0	0	0	0	0	0	0	0	0	0	0	0	0	0	0	0	0	0	0	0	0	0	0	0	0	0	0	0	0	0	0	0	0	0	0	0	0	0	0	0	0	0	0	0	0	0	0	0	0	0	0	0	0	0	0	0	0	0	0	0	0	0	0	0	0	0	0	0	0	0	0	0	0	0	0	0	3.4811	0	0	0	0	0	0	0	0	0	0	0	0	0	0	0	0	0	0	0	0	0	0	0	0	0	0	0	0	0	0	6.93121	0	0	0	0	0	0
K20344|g__Lactococcus.s__Lactococcus_lactis	0	0	0	0	0	0	0	0	0	0	0	0	0	0	0	0	0	0	0	0	0	0	0	0	0	0	0	0	0	0	0	0	0	0	0	0	0	0	0	0	0	0	0	0	0	0	0	9.03161	0	0	0	0	0	0	0	0	0	0	0	0	0	0	0	0	0	0	0	0	0	0	0	0	0	0	0	0	0	0	0	0	0	0	0	0	0	0	0	0	0	0	0	0	0	0	0	0	0	0	0	0	0	0	0	0	0	0	0	0	0	0	0	0	0	0
K20344|g__Streptococcus.s__Streptococcus_anginosus_group	0	0	0	0	0	0	0	0	0	0	0	0	0	0	0	0	0	0	0	0	0	0	0	0	0	0	0	0	0	0	0	0	0	0	0	0	0	0	2.1322	0	0	0	0	0	0	0	0	0	0	0	0	0	0	0	0	0	0	0	0	0	0	0	0	0	0	0	0	0	0	0	0	0	0	0	0	0	0	0	0	0	0	0	0	0	0	0	0	0	0	0	0	0	0	0	0	0	0	0	0	0	0	0	0	0	6.33122	0	0	0	0	0	0	0	0	0
K20344|g__Streptococcus.s__Streptococcus_equinus	0	0	0	0	0	0	0	0	0	39.358	0	0	0	0	0	0	0	0	0	0	0	0	0	0	0	0	0	0	0	0	0	0	1.21581	0	0	0	0	0	0	0	0	0	0	0	0	0	0	0	0	0	0	0	0	0	0	0	0	0	0	0	0	0	0	0	0	0	0	0	0	0	0	0	0	0	0	0	0	0	0	0	0	0	0	0	0	0	0	0	0	0	0	0	0	0	0	0	0	0	0	0	0	0	0	0	0	0	0	0	0	0	0	0	0	0
K20344|g__Streptococcus.s__Streptococcus_gallolyticus	0	0	0	0	0	0	0	0	0	3.45912	0	0	0	0	0	0	0	0	0	0	0	0	0	0	0	0	0	0	0	0	0	0	0	0	0	0	0	0	0	0	0	0	0	0	0	0	0	0	0	0	0	0	0	0	0	0	0	0	0	0	0	0	0	0	0	0	0	0	0	0	0	0	0	0	0	0	0	0	0	0	0	0	0	0	0	0	0	0	0	0	0	0	0	0	0	0	0	0	0	0	0	0	0	0	0	0	0	0	0	0	0	0	0	0
K20344|g__Streptococcus.s__Streptococcus_intermedius	0	0	0	0	0	0	0	0	0	0	0	0	0	0	0	0	0	0	0	0	0	0	0	0	0	0	0	0	0	0	0	0	51.6778	0	0	0	0	0	3.69036	0	0	0	0	0	0	0	0	0	0	0	0	0	0	0	0	0	0	0	0	0	0	0	0	0	0	0	0	0	0	0	0	0	0	0	0	0	0	0	0	0	0	0	0	0	0	0	0	0	0	0	0	0	0	0	0	0	0	0	0	0	0	0	0	0	7.98002	0	0	0	0	0	0	0	0	0
K20344|g__Streptococcus.s__Streptococcus_macedonicus	0	0	0	0	0	0	0	0	0	4.46012	0	0	0	0	0	0	0	0	0	0	0	0	0	0	0	0	0	0	0	0	0	0	0	0	0	0	0	0	0	0	0	0	0	0	0	0	0	0	0	0	0	0	0	0	0	0	0	0	0	0	0	0	0	0	0	0	0	0	0	0	0	0	0	0	0	0	0	0	0	0	0	0	0	0	0	0	0	0	0	0	0	0	0	0	0	0	0	0	0	0	0	0	0	0	0	0	0	0	0	0	0	0	0	0
K20344|g__Streptococcus.s__Streptococcus_mutans	0	0	0	0	0	0	0	0	0	0	0	0	0	0	0	0	0	0	0	0	0	0	0	0	0	0	0	0	0	0	0	0	0	0	0	0	0	0	0	0	0	0	0	0	0	0	0	0	0	0	0	0	0	0	0	0	0	0	0	0	0	0	0	0	0	0	0	0	0	0	0	0	0	0	11.4881	0	0	0	0	0	0	0	0	0	0	0	0	0	0	0	0	0	0	0	0	0	0	0	0	0	0	0	0	0	0	0	0	0	0	0	0	0	0	0
K20344|g__Streptococcus.s__Streptococcus_pasteurianus	0	0	0	0	0	0	0	0	0	44.6929	0	0	0	0	0	0	0	0	0	0	0	0	0	0	0	0	0	0	0	0	0	0	0	0	0	0	0	0	0	0	0	0	0	0	0	0	0	0	0	0	0	0	0	0	0	0	0	0	0	0	0	0	0	0	0	0	0	0	0	0	0	0	0	0	0	0	0	0	0	0	0	0	0	0	0	0	0	0	0	0	0	0	0	0	0	0	0	0	0	0	0	0	0	0	0	0	0	0	0	0	0	0	0	0
K20344|g__Streptococcus.s__Streptococcus_thermophilus	0	21.978	28.0295	15.5222	0	0	95.8367	26.737	0	0	0	0	9715.23	0	10.989	227.463	121.164	0	0	10.989	21.978	0	170.084	0	0	0	0	0	93.4513	198.464	10.989	0	55.5125	0	0	0	233.915	0	958.099	10.989	0	29.1322	0	10.989	0	0	0	184.348	21.0628	32.967	22.6892	0	0	0	21.978	0	0	0	623.253	78.0484	21.978	0	131.289	0	0	0	0	0	21.978	0	46.1658	0	0	0	0	66.4453	0	0	0	0	0	0	10.989	44.0923	0	0	0	10.989	0	0	18.5533	10.989	16.5515	0	39.9485	30.5842	0	64.9322	10.989	0	0	0	0	0	10.989	20.0525	24.8189	0	0	0	0	0	0	0
K20344|unclassified	0	0	9.64633	7.37463	10.6102	4.58461	3.26696	0	1247.88	0	0	0	0	0	7.15052	0	0	0	3.82813	0	0	0	0	4.42587	0	0	0	338.645	3.28135	0	0	0	0	0	35.2528	0	0	0	0	0	0	0	57.101	0	0	0	0	0	0	0	0	0	0	0	3.08927	0	34.6367	0	20.9592	0	4.7854	0	0	0	0	58.229	0	0	7.75858	0	4.29221	0	0	0	0	0	0	0	0	0	0	0	0	0	243.226	0	0	0	7.32529	0	3.31114	2.63592	26.2392	0	9.1469	0	0	0	0	0	0	0	0	0	5.26837	5.64166	0	0	1180.31	0	0	0	0	0
K20490	143.19	254.693	139.921	20.7745	73.3934	0	14.1562	1187.12	287.926	352.262	0	73.7722	149.058	284.227	338.428	0	920.848	1282.43	3033.61	736.649	820.847	1073.68	2499.26	1286.07	931.711	834.146	234.737	1258.99	1825.12	1365.24	1951.09	105.081	1165.18	765.717	552.388	230.612	3900.79	831.055	18.1067	252.64	352.139	1085.78	978.042	1591.64	782.702	396.739	1473.3	1186.15	134.18	512.17	2198.98	339.816	1363.69	908.464	1047.46	390.352	1054.28	708.339	126.368	3517.1	1225.44	1246.79	0	622.329	2609.56	548.798	1642.68	1128.58	0	1131.76	466.944	869.74	963.516	588.022	2244.59	5.30973	644.22	562.638	752.253	0	295.366	519.357	223.223	1328.56	2294.79	2210.05	615.12	367.473	1231.31	780.586	325.774	909.579	2187.72	2891.84	2904.88	1486.33	311.897	31.846	7.27273	1362.67	2836	598.859	1669.24	1488.51	485.214	1525.52	1106.58	2.70088	1704.08	0	3153.06	1674.27	136.462	985.538
K20490|g__Actinomyces.s__Actinomyces_johnsonii	0	0	0	0	0	0	0	0	0	0	0	0	0	0	0	0	0	0	0	0	0	0	0	0	0	0	0	0	0	0	0	0	0	0	0	0	6.22084	0	0	0	0	0	0	0	0	0	0	0	0	0	0	0	0	0	0	0	0	0	0	0	0	0	0	0	0	0	0	0	0	0	0	0	0	0	4.66563	0	0	0	0	0	0	0	0	0	0	0	0	0	0	0	0	0	0	0	0	0	0	0	0	0	0	7.77605	0	0	0	0	0	0	0	0	0	0	0	0
K20490|g__Actinomyces.s__Actinomyces_naeslundii	0	0	0	0	0	0	0	0	0	0	0	0	0	0	0	0	0	0	0	0	0	0	0	0	0	0	0	0	0	0	0	0	0	0	0	0	0	0	7.22022	0	0	0	0	0	0	0	0	0	0	0	0	0	0	0	0	0	0	0	0	0	0	0	0	0	0	0	0	0	0	0	0	0	0	0	0	0	0	0	5.18135	0	0	0	0	0	0	0	0	0	0	0	0	0	0	0	0	0	5.18135	0	0	0	0	0	0	0	0	0	0	0	0	0	0	0	0	0
K20490|g__Actinomyces.s__Actinomyces_oris	0	0	0	0	0	0	0	0	0	0	0	0	0	0	0	0	0	0	0	0	0	0	0	0	0	0	0	0	0	0	0	0	0	0	0	0	0	0	10.8865	0	0	0	0	0	0	0	0	0	0	0	0	0	0	0	0	0	0	0	0	0	0	0	0	0	0	0	0	0	0	0	0	0	0	0	0	0	0	0	1.55521	0	0	0	0	0	0	0	0	0	0	0	0	0	0	0	0	0	6.21602	0	0	0	0	1.55521	0	0	0	0	0	0	0	0	0	0	0	0
K20490|g__Bifidobacterium.s__Bifidobacterium_angulatum	0	0	0	0	0	0	0	0	0	0	0	0	0	0	0	0	0	0	0	0	0	0	0	0	0	0	0	0	0	0	0	0	0	0	0	0	0	0	0	0	0	0	0	0	0	0	0	0	0	0	0	0	0	0	0	0	0	0	0	0	0	0	0	0	0	0	0	0	0	0	0	0	0	0	0	0	0	0	0	0	0	0	0	0	0	0	0	0	0	0	0	136.105	0	0	0	0	0	0	0	0	0	0	0	0	0	0	0	0	0	0	0	0	0	0
K20490|g__Bifidobacterium.s__Bifidobacterium_pseudocatenulatum	0	0	0	0	45.8309	0	0	0	0	0	0	0	41.5687	0	0	0	175.079	197.787	632.368	0	100.222	71.587	921.102	300.425	133.78	0	0	37.1152	895.562	652.389	552.676	3.63636	114.426	93.966	123.597	14.5455	418.505	78.6825	0	0	0	16.5113	21.8182	0	0	0	0	0	0	0	0	32.6751	0	10.8436	228.789	86.0307	167.587	29.0909	0	0	0	208.991	0	0	1382.17	131.106	833.116	549.303	0	267.326	61.8182	289.679	72.3274	62.1762	506.191	0	0	0	0	0	0	72.6751	6.37609	586.02	0	112.688	76.3636	0	0	30.3743	0	113.046	0	0	0	0	0	0	7.27273	87.2727	59.3772	141.818	245.973	381.202	0	0	0	0	0	0	0	0	0	0
K20490|g__Blautia.s__Blautia_coccoides	0	0	0	0	0	0	0	0	0	0	0	0	0	0	0	0	0	0	0	0	0	0	0	0	0	0	0	0	0	0	0	0	0	0	0	0	0	0	0	0	0	0	0	0	0	0	0	0	0	0	0	0	0	0	0	0	0	0	26.8725	19.6802	0	36.0683	0	0	0	0	0	0	0	0	0	0	0	0	0	0	0	0	0	0	0	0	0	0	0	0	0	0	0	0	0	0	0	0	0	0	0	0	0	0	0	0	0	0	0	0	0	0	0	0	0	0	0	0
K20490|g__Blautia.s__Blautia_obeum	0	88.1902	31.4781	13.9302	0	0	7.0734	72.2874	128.234	40.2212	0	0	3.53982	40.3238	101.61	0	46.8453	22.6038	182.563	59.1957	36.1181	137.417	48.7785	33.2791	45.3376	170.863	0	104.967	26.53	36.6986	38.5893	7.07965	119.792	67.1609	17.6241	38.9381	340.218	57.955	0	63.5118	35.2207	63.2577	42.3953	91.4815	25.7822	43.8156	190.622	135.301	3.53982	49.5359	254.226	31.3468	110.534	151.021	61.9314	33.308	47.5174	47.7069	5.30973	79.3761	35.0508	74.0477	0	181.942	93.4812	36.9471	17.5807	24.5149	0	73.7871	35.2131	28.2265	91.5775	12.3115	40.1427	1.76991	7.03685	132.568	60.9174	0	53.0973	30.0885	5.00578	22.713	158.095	153.103	34.952	45.7292	109.363	43.835	30.0885	40.3606	127.046	282.733	126.264	155.234	73.4925	17.6867	0	121.598	211.595	33.4837	160.836	105.241	64.6938	92.738	168.296	0	0	0	609.373	482.089	37.1246	204.748
K20490|g__Blautia.s__Blautia_sp_AF19_10LB	0	0	0	0	0	0	0	0	0	0	0	0	0	0	0	0	0	0	0	86.2542	0	0	0	0	0	0	0	0	0	0	0	0	0	0	0	0	0	0	0	0	0	0	43.9664	0	0	0	0	0	0	0	0	0	0	0	0	0	0	0	0	0	19.3614	49.4167	0	0	0	0	0	0	0	0	0	0	0	0	0	0	0	0	0	0	21.1961	0	0	0	0	0	0	0	0	0	0	0	0	0	0	0	0	0	0	0	0	0	0	0	34.6177	155.938	0	0	0	0	0	0	0	0
K20490|g__Blautia.s__Ruminococcus_torques	0	68.6462	33.3122	0	0	0	0	79.25	0	0	0	73.7722	3.53982	0	106.991	0	47.1425	22.7728	152.135	38.5611	39.2403	119.169	49.2425	59.141	29.526	122.737	113.303	69.6217	24.5149	17.4151	43.8207	5.30039	120.857	42.0698	13.7378	33.461	304.899	61.275	0	67.967	45.8373	44.0432	52.5556	82.9163	17.5965	33.3414	146.145	154.46	8.8527	59.813	233.96	22.9339	124.376	210.846	45.4585	0	63.5619	57.629	7.07965	81.0442	19.4352	45.9204	0	211.835	50.6787	21.16	3.53982	8.6199	0	47.444	27.8016	26.5119	66.5258	17.5496	46.886	0	3.53982	123.173	62.4963	0	0	41.9054	12.3894	22.4956	158.157	109.514	19.4443	42.0781	91.5613	52.6271	23.0088	40.4721	111.997	0	104.851	119.717	56.9125	0	0	83.0914	214.593	15.9292	0	61.073	55.4448	102.141	122.771	0	0	0	0	358.348	0	180.592
K20490|g__Collinsella.s__Collinsella_aerofaciens	0	0	0	0	27.5625	0	0	183.25	0	0	0	0	62.7234	101.569	0	0	371.271	859.413	405.499	0	97.1321	64.8022	996.671	397.528	175.799	0	0	38.9677	523.94	470.092	831.441	27.5773	148.643	188.6	155.024	3.26264	656.506	108.68	0	0	0	87.4685	262.971	391.785	477.282	0	0	0	0	0	0	30.7369	42.6715	27.5654	276.934	82.471	146.21	56.8966	0	2493.12	794.56	226.662	0	0	790.619	56.2509	729.1	463.574	0	245.242	73.992	316.67	82.5851	0	488.447	0	595.214	0	0	0	0	70.2216	0	435.051	481.433	135.009	81.0345	0	465.082	169.045	0	68.0486	543.177	0	2232.39	483.892	0	0	0	0	0	251.724	143.907	383.951	0	0	0	0	0	0	0	0	0	0
K20490|g__Collinsella.s__Collinsella_stercoris	0	0	0	0	0	0	0	0	0	0	0	0	27.4666	0	0	0	26.8918	24.7795	0	0	129.111	3.16506	149.073	24.8477	2.95858	0	0	0	0	0	0	1.71821	0	0	0	0	0	0	0	0	0	0	0	0	0	0	0	0	0	0	0	8.61781	0	0	0	0	0	0	0	0	0	0	0	0	0	0	0	0	0	0	0	0	66.9374	167.755	658.42	0	0	0	0	0	0	0	32.4455	0	0	11.7988	1.72414	0	0	0	0	39.6206	0	0	0	0	0	0	0	34.21	25.7281	0	33.0821	18.4072	0	0	0	0	0	0	0	0	0	0
K20490|g__Coprococcus.s__Coprococcus_catus	0	0	0	0	0	0	0	0	0	0	0	0	0	0	0	0	0	0	161.011	26.3649	43.7946	0	54.3015	41.9004	42.4376	85.9745	0	80.1157	30.0885	24.4576	0	0	0	0	0	0	0	54.2528	0	0	0	50.5469	39.8902	87.6049	12.3115	12.3894	0	0	5.30973	0	0	31.6565	84.4444	0	0	0	58.1362	50.9005	1.76991	82.7161	22.9601	47.5359	0	0	0	0	0	0	0	110.148	28.2754	21.2389	0	14.0313	29.5059	0	0	0	0	0	0	0	0	0	0	122.621	24.2175	0	0	0	0	0	131.234	321.092	0	138.411	0	0	0	95.5442	214.499	0	0	0	0	103.59	0	0	0	0	0	0	0	0
K20490|g__Coprococcus.s__Coprococcus_comes	0	0	0	0	0	0	0	95.2373	0	0	0	0	1.76991	0	0	0	70.2078	38.6508	173.707	49.1542	88.4525	0	0	0	46.3302	0	0	78.8272	23.0088	29.9633	58.094	7.07965	0	0	28.1686	44.2137	370.67	57.8273	0	0	59.4643	80.5456	49.404	83.598	5.30973	27.6172	0	212.675	0	58.1594	0	26.5119	133.645	0	0	26.2147	53.0456	45.9534	0	86.318	20.9921	61.6726	0	0	87.9011	38.5753	14.1076	17.4228	0	73.7866	36.9135	33.5025	73.8434	24.5933	50.0771	0	0	0	75.6746	0	0	35.3147	10.6195	0	0	193.637	37.0374	0	0	63.3877	40.4869	67.6404	173.659	465.842	0	0	0	0	0	114.541	231.581	0	108.912	78.0769	79.732	109.439	199.587	0	0	0	0	0	0	0
K20490|g__Coprococcus.s__Coprococcus_eutactus	0	0	0	0	0	0	0	0	0	0	0	0	0	0	0	0	0	0	0	0	0	0	0	0	0	0	0	0	0	0	0	0	0	0	0	0	0	0	0	0	0	0	26.3768	27.9295	19.3725	0	0	0	0	0	0	0	0	0	0	0	0	0	0	0	0	0	0	0	0	0	0	0	0	0	0	0	0	0	0	0	0	0	0	0	0	0	0	0	0	0	0	0	0	0	0	0	0	0	0	0	0	0	0	0	0	0	0	0	0	0	0	0	0	0	0	0	0	0
K20490|g__Dorea.s__Dorea_formicigenerans	0	0	0	0	0	0	0	31.3918	0	0	0	0	0	0	0	0	0	0	59.0902	15.4936	36.4037	92.7519	50.7034	22.6491	12.3894	32.9786	0	39.7778	10.3421	14.1593	31.297	1.76991	60.9166	38.9381	22.8189	0	139.734	39.2163	0	0	0	21.2265	31.709	34.5542	7.07965	17.6867	0	73.3209	0	33.2536	0	11.8986	59.337	0	0	10.5978	19.4173	12.235	0	45.6379	13.8775	22.9964	0	0	24.7788	10.6195	0	0	0	24.5224	31.8584	28.2848	30.0885	46.0084	26.0045	0	5.1196	0	27.9994	0	0	0	8.56113	24.4849	0	82.4139	17.4555	0	0	15.9292	12.3894	25.6073	49.0054	0	59.4293	0	0	0	0	68.5786	97.5795	0	43.6064	34.4491	41.4722	49.1625	65.5471	0	0	0	0	0	0	0
K20490|g__Dorea.s__Dorea_longicatena	0	0	49.0743	0	0	0	0	110.856	0	44.1473	0	0	0	35.2704	0	0	55.9608	39.3951	185.872	57.6891	51.5531	152.147	0	51.0916	0	0	0	130.12	36.9578	26.2218	65.2027	12.2661	178.438	77.6411	26.3635	45.8478	375.029	89.0446	0	0	33.6159	66.4496	45.8554	93.2912	31.6126	29.8869	223.747	178.715	7.07965	75.8801	311.514	40.1101	145.938	219.685	60.0606	31.6376	54.8673	35.3034	0	121.396	35.3401	61.5155	0	0	74.3025	21.137	6.83261	12.3347	0	54.5908	33.6283	23.0088	59.8787	33.5737	38.5043	0	10.4293	128.783	82.6529	0	107.811	54.7155	19.0527	45.8189	224.953	149.412	28.3186	0	0	68.3522	15.9292	69.8021	118.598	472.741	0	0	0	0	0	125.196	248.862	38.9195	78.7476	66.0903	84.8037	99.6495	173.031	0	0	0	569.444	396.006	33.11	232.942
K20490|g__Eubacterium.s__Eubacterium_eligens	0	0	0	0	0	0	0	0	0	0	0	0	0	15.6717	0	0	0	0	71.1869	0	0	0	0	0	30.7105	0	0	30.7487	0	0	0	0	0	0	0	0	0	24.3001	0	0	0	29.1401	19.4137	38.6371	5.29105	12.3526	0	0	0	0	139.929	0	73.7494	0	0	0	43.7844	31.5952	0	0	10.5978	0	0	112.113	0	12.219	0	0	0	0	21.1385	0	0	0	25.5271	0	0	0	29.1933	0	0	17.3	0	0	98.2459	71.5806	0	0	0	0	0	0	65.8106	0	0	0	30.7067	0	0	0	117.161	0	46.766	32.0819	0	0	0	0	0	0	0	0	0	0
K20490|g__Eubacterium.s__Eubacterium_ramulus	143.19	0	0	0	0	0	7.08278	102.364	0	0	0	0	1.56986	0	0	0	43.5509	36.9798	163.673	0	41.0338	0	0	38.0738	56.1072	126.067	0	101.448	0	0	0	12.3289	0	65.4494	33.5533	0	356.128	99.8578	0	0	38.754	50.9257	54.4153	86.5588	19.4173	31.494	151.27	194.485	0	66.9998	334.557	35.0287	163.747	0	0	43.9014	49.5451	54.5946	0	0	0	0	0	0	0	35.0101	15.8232	22.7792	0	68.3903	38.7145	30.0885	0	35.1766	45.0278	0	7.03685	0	0	0	0	45.5453	13.8666	0	184.708	144.569	33.2167	0	0	0	23.0088	52.8647	158.65	0	0	178.637	69.6033	14.1593	0	118.227	237.565	0	110.297	75.9554	0	0	166.612	0	0	0	0	0	0	0
K20490|g__Eubacterium.s__Eubacterium_ventriosum	0	43.993	0	0	0	0	0	0	0	0	0	0	0	0	0	0	0	0	0	26.3714	0	0	0	37.1681	0	0	0	0	0	0	0	0	0	0	0	0	0	54.3696	0	0	0	0	0	0	7.0734	0	0	0	0	0	0	0	0	0	37.1681	0	0	0	0	0	14.1376	26.5487	0	0	0	0	0	0	0	0	0	0	0	0	0	0	0	0	31.7681	0	0	0	0	0	0	58.2269	19.3798	0	0	26.5487	17.4173	0	0	0	0	0	0	0	0	0	0	10.5887	50.9843	27.8184	0	60.4873	0	0	0	0	0	0	0	0
K20490|g__Firmicutes_unclassified.s__Firmicutes_bacterium_AF16_15	0	0	0	0	0	0	0	0	0	0	0	0	0	0	0	0	0	0	0	0	15.2883	0	0	55.8173	66.8198	0	0	0	0	0	0	3.53358	0	0	15.7423	0	33.0086	0	0	0	0	68.8465	38.5697	44.1107	15.4343	12.3894	0	0	0	0	0	0	0	0	36.7243	0	8.84956	8.49549	0	42.3484	15.9292	47.7389	0	0	0	10.6039	0	0	0	0	23.0088	0	0	0	0	0	0	0	0	0	0	0	49.1309	72.382	20.6966	55.2454	22.9995	0	0	0	56.0988	0	0	0	0	82.1576	0	0	0	12.3894	47.5705	0	0	0	0	0	0	0	0	0	0	0	0	0
K20490|g__Firmicutes_unclassified.s__Firmicutes_bacterium_AM10_47	0	0	0	0	0	0	0	0	0	0	0	0	0	0	0	0	0	0	162.405	0	0	0	0	0	0	0	0	0	0	0	0	0	0	0	0	0	0	0	0	0	0	0	38.7603	75.599	19.3912	0	0	0	0	0	0	0	0	0	0	36.8506	42.223	31.3376	0	0	0	0	0	0	0	0	0	0	0	0	0	0	0	0	0	0	0	0	0	0	0	0	0	0	149.645	158.757	31.3509	0	0	0	0	0	0	0	0	0	0	0	0	0	237.814	0	0	0	0	0	0	0	0	0	0	0	0	0
K20490|g__Fusicatenibacter.s__Fusicatenibacter_saccharivorans	0	53.8633	26.056	0	0	0	0	84.6463	0	21.0563	0	0	0	22.7745	0	0	28.2236	22.7248	119.225	263.388	22.3568	115.223	144.464	49.2259	62.1347	110.875	115.047	81.4405	98.9677	73.1824	30.0885	6.9471	61.2084	68.7975	46.0177	17.4477	159.831	47.7256	0	54.7242	72.349	179.524	70.4397	120.08	20.9197	19.2616	71.9875	54.4559	33.0633	26.5362	120.847	21.2265	124.971	0	77.4838	7.03387	17.6714	26.5487	0	188.871	52.9511	105.621	0	0	40.1401	29.5438	6.86045	7.07965	0	52.8813	26.2631	10.6195	210.77	49.3074	41.8805	0	5.26694	47.587	129.413	0	0	17.6867	19.4566	73.5998	82.8257	90.0022	44.2166	180.048	243.477	105.312	44.1326	59.0321	156.052	526.014	69.1457	0	22.9811	0	0	49.4405	128.468	22.9165	94.4083	91.7427	27.4619	361.749	93.8879	0	0	0	1281.62	437.829	36.7176	174.854
K20490|g__Holdemanella.s__Holdemanella_biformis	0	0	0	0	0	0	0	0	0	0	0	0	0	0	0	0	0	0	0	0	0	0	0	0	0	0	0	0	0	0	0	0	0	0	0	0	0	0	0	0	0	0	0	0	0	0	0	0	0	0	0	0	0	0	0	0	0	0	0	0	0	0	0	0	0	0	0	0	0	0	0	0	0	0	0	0	0	0	0	0	0	0	0	0	0	0	0	0	0	0	0	0	0	0	0	0	0	0	0	0	0	26.3979	72.1125	52.3329	0	0	0	0	0	0	0	0	0	0
K20490|g__Lachnospira.s__Lachnospira_pectinoschiza	0	0	0	0	0	0	0	0	0	8.84956	0	0	0	0	0	0	19.136	0	0	0	0	0	0	0	17.2174	0	0	46.6449	0	0	47.5487	0	74.986	0	0	0	0	0	0	0	0	0	0	22.4238	8.79389	24.4194	45.9928	0	0	0	122.64	0	0	70.374	0	0	23.0088	15.8805	0	0	5.02608	0	0	62.2578	0	29.8685	0	0	0	0	0	5.30973	0	0	18.7305	0	0	0	0	0	0	0	0	0	0	0	0	0	0	0	0	0	0	0	0	0	0	0	0	29.8144	0	0	0	0	17.5862	63.6357	0	0	0	0	0	0	0	0
K20490|g__Lachnospiraceae_unclassified.s__Eubacterium_rectale	0	0	0	6.84432	0	0	0	73.9603	159.691	40.234	0	0	6.87959	0	0	0	22.8817	17.3264	146.225	45.8052	48.7423	0	0	45.6384	50.149	87.3379	0	93.7562	23.9172	20.6615	40.1797	10.5341	140.5	52.7392	17.514	32.8954	325.347	57.8677	0	66.437	40.4906	47.0914	22.6588	54.2296	21.1834	24.4833	164.602	182.733	0	61.9376	295.891	40.1052	130.325	0	47.7876	0	54.7993	38.8369	0	87.6275	25.9984	47.5572	0	0	65.4867	20.7324	8.63971	5.13472	0	45.5231	28.3186	26.5487	68.2851	26.5084	29.2981	3.53982	10.5767	111.47	60.0226	0	113.262	30.0885	8.68478	0	175.554	140.898	28.2465	40.6047	75.3469	52.8514	33.6283	40.1476	147.697	366.265	101.484	134.93	46.8036	0	0	93.8053	195.407	17.6805	102.838	80.0906	62.4444	86.3243	116.847	0	0	0	418.263	0	0	0
K20490|g__Lactobacillus.s__Lactobacillus_johnsonii	0	0	0	0	0	0	0	0	0	0	0	0	0	0	0	0	0	0	0	0	0	0	0	0	0	0	0	0	0	0	0	0	0	0	0	0	0	0	0	0	0	0	0	0	0	0	0	0	0	0	0	0	0	0	0	0	0	0	0	0	0	0	0	0	0	0	0	0	0	0	0	0	0	0	0	0	0	0	0	0	0	0	0	0	0	0	0	0	0	0	0	0	0	0	0	0	0	0	0	0	0	0	0	0	0	0	0	0	1704.08	0	0	0	0	0
K20490|g__Lactobacillus.s__Lactobacillus_rogosae	0	0	0	0	0	0	0	0	0	15.9292	0	0	0	0	0	0	13.6574	0	0	0	0	0	0	0	48.7632	0	0	72.6761	0	0	35.3982	0	130.834	0	0	0	0	0	0	0	0	0	0	42.1	19.0497	8.61805	28.2182	0	0	0	85.3229	0	0	43.675	0	0	10.6195	40.708	0	0	10.3128	0	0	54.1814	0	3.53982	0	0	0	0	0	5.30973	0	0	36.1278	0	0	0	0	0	0	0	0	0	0	0	0	0	0	0	0	0	0	0	0	0	0	0	0	38.4171	0	0	0	0	16.9576	137.569	0	0	0	0	0	0	0	0
K20490|g__Roseburia.s__Roseburia_intestinalis	0	0	0	0	0	0	0	135.741	0	81.5758	0	0	0	38.8293	0	0	0	0	239.733	0	0	175.97	60.2876	92.8059	71.1278	0	0	139.243	60.6893	0	78.2304	0	0	0	52.2259	0	407.826	0	0	0	0	123.554	69.5675	134.006	30.6675	37.266	0	0	0	80.0541	0	0	0	174.453	120.747	32.3065	142.111	96.4954	0	0	42.2507	92.127	0	0	0	46.0664	0	0	0	0	0	0	0	25.286	55.2152	0	0	0	110.103	0	0	49.26	13.3735	0	235.946	270.132	83.4823	59.0126	131.672	82.5584	0	59.2322	238.839	0	106.366	193.355	0	0	0	158.199	334.612	0	0	0	0	0	0	0	0	0	0	0	0	0
K20490|g__Roseburia.s__Roseburia_inulinivorans	0	0	0	0	0	0	0	91.4297	0	0	0	0	0	29.789	129.827	0	0	0	166.138	68.3721	31.5487	141.452	0	36.4817	35.1648	0	0	97.2226	42.3148	0	52.827	0	0	70.355	0	0	0	0	0	0	26.4074	68.6263	47.2755	80.7359	12.3894	36.9483	199.081	0	0	0	277.742	0	123.588	0	54.3794	0	51.3274	28.131	0	61.5053	38.6259	52.6546	0	0	0	45.4174	0	8.6199	0	68.1206	0	24.742	78.9046	38.6988	35.8313	0	0	0	54.3989	0	0	47.4934	0	0	172.362	130.393	31.6799	0	114.804	59.8787	0	56.0274	141.945	423.217	104.95	0	0	0	0	132.347	233.583	30.0699	0	0	0	103.1	0	0	0	0	0	0	29.5101	179.677
K20490|g__Ruminococcus.s__Ruminococcus_lactaris	0	0	0	0	0	0	0	54.4561	0	31.8584	0	0	0	0	0	0	0	0	0	0	39.85	0	0	0	0	72.2799	0	0	28.2818	0	0	5.30973	0	0	0	0	0	0	0	0	0	0	0	0	0	24.7694	171.66	0	0	0	0	0	0	0	0	0	0	0	0	0	29.5883	0	0	0	0	0	0	0	0	0	0	0	61.7925	35.0464	68.1125	0	0	0	0	0	0	0	12.2181	39.556	139.393	0	0	0	0	0	29.5857	41.5722	0	0	0	0	0	0	0	0	0	0	0	0	0	0	0	0	0	0	0	0	0	0
K20490|g__Ruminococcus.s__Ruminococcus_sp_AF31_8BH	0	0	0	0	0	0	0	72.2469	0	0	0	0	0	0	0	0	0	0	0	0	0	0	0	0	0	0	0	0	0	0	45.7001	0	0	0	0	0	0	0	0	0	0	0	0	0	0	0	0	0	0	0	0	0	0	0	0	0	0	0	0	0	0	0	0	0	0	0	0	0	0	0	0	0	0	0	0	0	0	0	0	0	0	0	0	0	0	0	0	0	0	0	0	0	0	0	0	0	0	0	0	0	0	0	0	0	0	0	0	0	0	0	0	0	0	0
K20490|g__Slackia.s__Slackia_isoflavoniconvertens	0	0	0	0	0	0	0	0	0	0	0	0	0	0	0	0	0	0	0	0	0	0	0	0	0	0	0	0	0	0	0	0	0	0	0	0	0	0	0	0	0	0	0	0	0	0	0	0	0	0	0	0	0	0	0	0	0	0	0	0	0	0	0	0	0	0	0	0	0	0	0	0	0	0	0	0	0	0	0	0	0	0	0	0	0	0	0	0	0	0	0	0	0	0	0	0	0	0	0	0	0	0	376.768	0	0	0	0	0	0	0	0	0	0	0
K20490|g__Streptococcus.s__Streptococcus_equinus	0	0	0	0	0	0	0	0	0	0	0	0	0	0	0	0	0	0	3.63636	0	0	0	0	0	0	0	0	0	0	0	0	0	9.09091	0	0	0	3.63636	0	0	0	0	36.1692	0	0	0	0	0	0	0	0	0	3.31126	0	0	0	0	0	0	0	41.6797	0	14.3324	0	0	0	0	0	0	0	0	0	0	0	0	0	0	0	0	0	0	0	0	0	0	3.63636	10.9091	0	0	0	0	0	0	0	0	0	0	0	0	0	0	0	0	0	0	0	0	0	0	0	0	0	0	0	0
K20490|g__Streptococcus.s__Streptococcus_salivarius	0	0	0	0	0	0	0	0	0	0	0	0	0	0	0	0	0	0	9.14077	0	0	0	0	0	0	0	0	0	0	0	0	0	5.48446	0	0	0	3.23102	0	0	0	0	51.8551	0	0	0	0	0	0	0	0	0	3.65631	0	0	0	0	0	0	0	85.7832	0	25.3789	0	0	0	0	0	0	0	0	0	0	0	0	0	0	0	0	0	0	0	0	0	0	9.14077	9.14077	0	0	0	0	0	0	0	0	0	0	0	0	0	0	0	0	0	0	0	0	0	0	0	0	27.8153	0	0	0
K20490|unclassified	0	0	0	0	0	0	0	0	0	68.3899	0	0	0	0	0	0	0	0	0	0	0	0	24.6369	0	4.95681	25.0333	6.38722	16.3022	0	0	0	0	0	0	0	0	0	0	0	0	0	0	0	0	6.74404	0	79.9709	0	76.3345	0	22.3456	0	46.3649	0	0	0	0	0	85.3364	0	18.4444	0	0	0	0	0	7.08418	9.19837	0	0	0	0	0	0	0	0	0	19.0559	20.8764	0	0	7.06215	12.0424	6.43697	0	0	0	0	0	9.88701	0	0	24.0153	33.9344	0	0	0	0	0	0	0	0	0	0	0	0	0	2.70088	0	0	246.552	0	0	12.7257
K20627	0	0	0	0	0	0	0	0	0	0	0	0	0	0	0	0	0	0	16.302	22.0145	8.16745	0	32.6677	12.052	20.4166	7.15015	0	0	0	7.15015	0	0	0	0	0	0	4.65891	10.1826	0	0	0	10.2083	9.0919	37.6108	9.01028	24.3467	0	0	0	0	21.6534	21.4505	7.15015	0	0	0	16.3349	19.2204	30.5149	12.2574	20.1171	6.1287	0	0	0	0	0	5.54722	0	0	10.1837	19.4034	0	20.4259	40.6321	0	0	0	0	0	0	0	0	6.49868	0	18.2718	0	0	33.2993	0	0	0	25.2482	0	0	20.0563	0	0	0	14.2594	36.6026	7.41272	0	0	0	11.0442	0	0	0	0	0	0	0	0
K20627|g__Coprococcus.s__Coprococcus_catus	0	0	0	0	0	0	0	0	0	0	0	0	0	0	0	0	0	0	16.302	22.0145	8.16745	0	32.6677	12.052	20.4166	7.15015	0	0	0	7.15015	0	0	0	0	0	0	0	10.1826	0	0	0	10.2083	9.0919	37.6108	9.01028	24.3467	0	0	0	0	0	21.4505	7.15015	0	0	0	16.3349	19.2204	30.5149	12.2574	20.1171	6.1287	0	0	0	0	0	0	0	0	10.1837	19.4034	0	20.4259	40.6321	0	0	0	0	0	0	0	0	0	0	18.2718	0	0	0	0	0	0	25.2482	0	0	20.0563	0	0	0	14.2594	36.6026	0	0	0	0	11.0442	0	0	0	0	0	0	0	0
K20627|unclassified	0	0	0	0	0	0	0	0	0	0	0	0	0	0	0	0	0	0	0	0	0	0	0	0	0	0	0	0	0	0	0	0	0	0	0	0	4.65891	0	0	0	0	0	0	0	0	0	0	0	0	0	21.6534	0	0	0	0	0	0	0	0	0	0	0	0	0	0	0	0	5.54722	0	0	0	0	0	0	0	0	0	0	0	0	0	0	0	6.49868	0	0	0	0	33.2993	0	0	0	0	0	0	0	0	0	0	0	0	7.41272	0	0	0	0	0	0	0	0	0	0	0	0
K21759	0	11.3636	0	0	0	0	0	0	68.1818	133.212	0	0	0	0	1575.6	0	0	0	34.0909	0	0	85.7566	0	0	0	0	0	0	0	0	0	0	0	45.4545	329.707	11.3636	68.1818	0	56.8182	56.8182	264.368	0	273.704	20.7976	0	11.3636	0	0	0	0	0	45.4545	22.7273	0	0	0	0	62.3928	0	166.965	0	148.742	0	446.647	0	53.4447	193.182	86.9091	0	11.3636	0	0	34.0909	0	0	0	0	43.5249	0	0	0	213.979	0	11.3636	0	0	56.8182	56.8182	34.0909	298.488	0	102.273	0	0	0	0	0	0	0	0	0	113.636	0	0	232.655	0	0	0	0	0	22.4747	0	0	0
K21759|g__Citrobacter.s__Citrobacter_freundii	0	11.3636	0	0	0	0	0	0	0	0	0	0	0	0	0	0	0	0	0	0	0	0	0	0	0	0	0	0	0	0	0	0	0	0	0	0	0	0	0	0	0	0	0	0	0	0	0	0	0	0	0	0	0	0	0	0	0	0	0	0	0	0	0	0	0	0	0	0	0	0	0	0	34.0909	0	0	0	0	0	0	0	0	0	0	0	0	0	0	0	0	0	0	0	0	0	0	0	0	0	0	0	0	0	0	0	0	0	0	0	0	0	0	0	0	0
K21759|g__Cronobacter.s__Cronobacter_sakazakii	0	0	0	0	0	0	0	0	0	0	0	0	0	0	0	0	0	0	0	0	0	0	0	0	0	0	0	0	0	0	0	0	0	0	0	0	0	0	11.3636	0	0	0	0	0	0	0	0	0	0	0	0	0	0	0	0	0	0	0	0	0	0	0	0	0	0	0	0	0	0	0	0	0	0	0	0	0	0	0	0	0	0	0	0	0	0	0	0	0	0	0	0	0	0	0	0	0	0	0	0	0	0	0	0	0	0	0	0	0	0	0	0	0	0	0
K21759|g__Escherichia.s__Escherichia_coli	0	0	0	0	0	0	0	0	0	9.43396	0	0	0	0	57.9583	0	0	0	0	0	0	6.21118	0	0	0	0	0	0	0	0	0	0	0	0	5.46448	0	0	0	0	0	71.1864	0	75.4717	9.43396	0	0	0	0	0	0	0	0	0	0	0	0	0	28.3019	0	0	0	148.742	0	18.8679	0	0	0	37.7358	0	0	0	0	0	0	0	0	0	9.43396	0	0	0	9.43396	0	0	0	0	0	0	0	12.3457	0	0	0	0	0	0	0	0	0	0	0	0	0	0	38.5129	0	0	0	0	0	0	0	0	0
K21759|g__Escherichia.s__Escherichia_fergusonii	0	0	0	0	0	0	0	0	22.7273	0	0	0	0	0	1032.16	0	0	0	0	0	0	79.5455	0	0	0	0	0	0	0	0	0	0	0	22.7273	113.636	0	0	0	0	0	45.4545	0	0	0	0	0	0	0	0	0	0	22.7273	0	0	0	0	0	0	0	0	0	0	0	75.5068	0	0	159.091	0	0	0	0	0	0	0	0	0	0	0	0	0	0	22.7273	0	0	0	0	0	0	0	29.5288	0	34.0909	0	0	0	0	0	0	0	0	0	0	0	0	28.6813	0	0	0	0	0	11.1111	0	0	0
K21759|g__Klebsiella.s__Klebsiella_oxytoca	0	0	0	0	0	0	0	0	45.4545	123.778	0	0	0	0	485.483	0	0	0	34.0909	0	0	0	0	0	0	0	0	0	0	0	0	0	0	22.7273	210.606	11.3636	68.1818	0	0	0	147.727	0	198.232	11.3636	0	11.3636	0	0	0	0	0	22.7273	22.7273	0	0	0	0	34.0909	0	0	0	0	0	352.273	0	53.4447	34.0909	49.1732	0	11.3636	0	0	0	0	0	0	0	0	0	0	0	181.818	0	0	0	0	56.8182	56.8182	34.0909	256.613	0	11.3636	0	0	0	0	0	0	0	0	0	0	0	0	165.461	0	0	0	0	0	11.3636	0	0	0
K21759|g__Klebsiella.s__Klebsiella_pneumoniae	0	0	0	0	0	0	0	0	0	0	0	0	0	0	0	0	0	0	0	0	0	0	0	0	0	0	0	0	0	0	0	0	0	0	0	0	0	0	45.4545	56.8182	0	0	0	0	0	0	0	0	0	0	0	0	0	0	0	0	0	0	0	166.965	0	0	0	0	0	0	0	0	0	0	0	0	0	0	0	0	0	34.0909	0	0	0	0	0	11.3636	0	0	0	0	0	0	0	56.8182	0	0	0	0	0	0	0	0	0	113.636	0	0	0	0	0	0	0	0	0	0	0	0
K05527	436.081	70.493	69.9609	0	0	1032.78	0	47.765	47.2111	166.929	0	0	11.1255	35.6099	1247.31	0	0	0	11.9413	0	2.49688	89.9647	54.1684	0	0	0	22.4246	0	0	0	3.10267	11.8343	0	23.7756	146.323	0	111.568	27.4377	87.8134	11.9413	126.848	47.6581	255.605	29.7997	0	0	47.6581	0	26.9898	0	0	0	77.5501	0	35.7168	590.891	0	23.6686	0	118.985	34.5004	165.36	0	465.617	71.3267	82.1971	112.104	57.6421	0	29.5858	28.5706	0	30.2177	0	0	0	0	0	0	0	0	257.538	0	11.8343	11.8343	2.50157	23.6686	107.15	0	164.325	0	71.2927	0	50.6378	0	0	0	0	0	0	0	59.431	11.8343	0	217.931	0	0	0	0	0	35.5083	0	0	0
K05527|g__Aeromonas.s__Aeromonas_salmonicida	0	0	0	0	0	0	0	0	0	0	0	0	0	0	0	0	0	0	0	0	0	0	0	0	0	0	0	0	0	0	0	0	0	0	0	0	0	0	0	0	0	0	0	0	0	0	0	0	0	0	0	0	0	0	0	0	0	0	0	0	0	0	0	76.3829	0	0	0	0	0	0	0	0	0	0	0	0	0	0	0	0	0	0	0	0	0	0	0	0	0	0	0	0	0	0	0	0	0	0	0	0	0	0	0	0	0	0	0	0	0	0	0	0	0	0
K05527|g__Escherichia.s__Escherichia_coli	310.041	52.4207	41.4201	0	0	415.077	0	23.6686	35.1629	129.588	0	0	11.1255	29.5858	755.309	0	0	0	0	0	0	66.0469	54.1684	0	0	0	11.8343	0	0	0	0	11.8343	0	17.7515	92.2826	0	81.448	17.6823	35.503	0	67.8238	23.6686	165.83	17.7515	0	0	29.5858	0	22.3386	0	0	0	29.5858	0	23.6686	368.075	0	23.6686	0	47.3373	22.5592	87.9164	0	136.963	53.2544	52.0766	63.9109	28.5706	0	11.8343	28.5706	0	7.92455	0	0	0	0	0	0	0	0	162.022	0	0	11.8343	0	23.6686	71.0059	0	51.4023	0	35.4338	0	15.9837	0	0	0	0	0	0	0	5.91716	5.91716	0	113.597	0	0	0	0	0	23.5318	0	0	0
K05527|g__Klebsiella.s__Klebsiella_oxytoca	126.039	18.0723	28.5408	0	0	192.664	0	24.0964	12.0482	37.3407	0	0	0	6.0241	491.996	0	0	0	6.0241	0	0	23.9177	0	0	0	0	10.5903	0	0	0	0	0	0	6.0241	54.0407	0	30.1205	9.75544	24.0964	6.0241	59.0246	18.0723	89.7748	12.0482	0	0	18.0723	0	4.65116	0	0	0	11.9765	0	12.0482	222.817	0	0	0	36.1446	11.9413	77.4438	0	252.271	18.0723	30.1205	48.1928	29.0715	0	0	0	0	6.0241	0	0	0	0	0	0	0	0	95.5161	0	0	0	0	0	36.1446	0	112.923	0	24.0247	0	11.9765	0	0	0	0	0	0	0	27.7111	0	0	104.335	0	0	0	0	0	11.9765	0	0	0
K05527|g__Klebsiella.s__Klebsiella_pneumoniae	0	0	0	0	0	425.035	0	0	0	0	0	0	0	0	0	0	0	0	5.91716	0	0	0	0	0	0	0	0	0	0	0	0	0	0	0	0	0	0	0	28.2141	5.91716	0	5.91716	0	0	0	0	0	0	0	0	0	0	27.5762	0	0	0	0	0	0	35.503	0	0	0	0	0	0	0	0	0	17.7515	0	0	9.96574	0	0	0	0	0	0	0	0	0	0	11.8343	0	0	0	0	0	0	0	11.8343	0	22.6776	0	0	0	0	0	0	0	25.8027	5.91716	0	0	0	0	0	0	0	0	0	0	0
K05527|unclassified	0	0	0	0	0	0	0	0	0	0	0	0	0	0	0	0	0	0	0	0	2.49688	0	0	0	0	0	0	0	0	0	3.10267	0	0	0	0	0	0	0	0	0	0	0	0	0	0	0	0	0	0	0	0	0	8.41155	0	0	0	0	0	0	0	0	0	0	0	0	0	0	0	0	0	0	0	6.30333	0	0	0	0	0	0	0	0	0	0	0	0	2.50157	0	0	0	0	0	0	0	0	0	0	0	0	0	0	0	0	0	0	0	0	0	0	0	0	0	0	0	0
K02662	97.4031	77.8561	59.758	55.2157	19.736	39.9529	51.4941	75.5441	181.114	17.1796	37.579	0	0	0	0	0	516.099	3251.86	940.806	372.506	78.8273	0	28.4114	46.9886	71.5292	625.067	331.87	20.77	1797.82	6921.44	581.276	19.9108	323.555	327.692	169.155	156.627	395.293	318.865	26.8643	3103.57	1608.57	1131.47	144.095	98.9542	781.113	337.094	735.026	135.268	343.727	600.113	1018.89	54.5471	50.305	0	103.832	13.3075	796.162	494.057	0	1080.94	495.48	107.153	0	44.1403	301.446	240.368	69.2539	63.7308	7.07966	9.4451	15.9866	36.9932	433.08	35.8044	62.6028	0	0	43.4054	236.668	146.045	592.898	79.9458	25.7682	18.8819	1225.95	330.35	398.61	189.815	1295.33	190.115	1033.05	957.187	500.71	279.252	691.839	373.322	608.621	75.2739	16.5289	394.964	392.641	106.869	96.671	118.295	78.8116	752.432	311.293	46.4266	107.378	0	0	0	0	0
K02662|g__Aeromonas.s__Aeromonas_salmonicida	0	0	0	0	0	0	0	0	0	0	0	0	0	0	0	0	0	0	0	0	0	0	0	0	0	0	0	0	0	0	0	0	0	0	0	0	0	0	0	0	0	0	0	0	0	0	0	0	0	0	0	0	0	0	0	0	0	0	0	0	0	0	0	44.1403	0	0	0	0	0	0	0	0	0	0	0	0	0	0	0	0	0	0	0	0	0	0	0	0	0	0	0	0	0	0	0	0	0	0	0	0	0	0	0	0	0	0	0	0	0	0	0	0	0	0
K02662|g__Bifidobacterium.s__Bifidobacterium_adolescentis	0	0	0	0	0	0	0	0	0	0	0	0	0	0	0	0	441.229	3128.9	0	0	5.53958	0	0	0	0	0	0	9.97049	1628.24	6874.57	0	19.9108	306.959	250.113	161.677	0	333.143	82.6089	8.87902	2944.81	1559.38	1110.22	0	83.7131	737.523	49.9445	0	0	0	0	0	0	0	0	12.2087	13.3075	168.767	37.6089	0	952.94	259.092	11.0482	0	0	176.03	44.2718	0	0	0	0	0	0	369.103	0	0	0	0	0	0	0	0	0	14.1103	0	517.755	235.398	280.209	0	985.381	152.735	1027.32	670.899	440.601	0	472.74	0	117.049	0	0	316.687	315.97	15.4507	96.671	108.019	0	0	0	0	0	0	0	0	0	0
K02662|g__Bifidobacterium.s__Bifidobacterium_angulatum	0	0	0	0	0	0	0	0	0	0	0	0	0	0	0	0	0	0	0	0	0	0	0	0	0	0	0	0	0	0	0	0	0	0	0	0	0	0	0	0	0	0	0	0	0	0	0	0	0	0	0	0	0	0	0	0	0	0	0	0	0	0	0	0	0	0	0	0	0	0	0	0	0	0	0	0	0	0	0	0	0	0	0	0	0	0	0	0	0	0	0	123.125	0	0	0	0	0	0	0	0	0	0	0	0	0	0	0	0	0	0	0	0	0	0
K02662|g__Blautia.s__Blautia_obeum	0	0	0	0	0	0	0	0	0	0	0	0	0	0	0	0	0	0	18.1609	0	0	0	0	0	0	0	0	0	12.1995	0	0	0	0	0	7.47791	0	0	0	0	0	0	0	0	0	0	8.11149	0	0	0	0	0	5.43848	0	0	0	0	40.7547	0	0	0	0	0	0	0	0	0	0	0	0	0	0	0	0	0	0	0	0	0	0	0	0	0	0	0	0	0	0	0	0	0	0	10.87	16.2169	0	0	0	46.7663	0	0	0	0	0	0	0	0	0	51.4764	0	0	0	0	0	0	0
K02662|g__Clostridioides.s__Clostridioides_difficile	83.3144	57.788	50.5755	1.18064	0	28.1466	30.39	64.9226	0	0	9.4451	0	0	0	0	0	0	0	1.18064	25.7536	15.8846	0	16.9074	9.4451	0	102.195	70.7181	0	0	0	10.6257	0	0	0	0	0	8.26446	0	0	101.161	20.9689	0	0	0	0	89.4426	273.375	8.18394	112.104	41.1767	63.4361	5.90319	0	0	27.1547	0	4.72255	7.08383	0	63.7127	0	0	0	0	11.5523	0	16.2916	28.32	3.53775	0	0	0	0	5.89764	14.1677	0	0	1.18064	5.90319	9.44093	92.0897	0	0	3.53913	0	0	0	14.1593	47.2227	0	0	22.4154	0	5.79087	13.9975	13.9989	89.8643	56.4638	5.90319	0	0	11.8008	0	0	17.517	0	5.89485	26.5776	92.0299	0	0	0	0	0
K02662|g__Eggerthella.s__Eggerthella_lenta	14.0887	20.0681	9.18246	25.9505	11.8064	11.8064	21.1041	10.6216	0	0	28.1339	0	0	0	0	0	0	0	27.1505	4.7156	48.4228	0	11.504	12.9842	8.26168	522.872	261.152	0	27.8012	37.6941	44.8421	0	0	48.3881	0	0	41.2961	0	0	57.6028	28.2297	21.2515	0	15.2411	16.5206	80.7991	130.28	19.7227	231.623	54.0627	14.0327	20.9655	0	0	16.5289	0	19.9492	7.08383	0	7.04214	85.8464	17.6471	0	0	100.144	21.2376	52.9623	35.4108	3.54191	9.4451	0	16.3679	0	11.8064	11.7911	0	0	15.3153	45.9672	136.604	233.387	0	11.6579	15.3427	7.07549	0	0	68.0928	18.8805	0	0	8.11313	0	11.4834	23.4458	10.4957	92.3758	18.8101	10.6257	14.1677	0	71.7207	0	0	2.23464	0	33.9732	19.849	15.3483	0	0	0	0	0
K02662|g__Gordonibacter.s__Gordonibacter_pamelaeae	0	0	0	0	0	0	0	0	0	0	0	0	0	0	0	0	0	0	0	0	0	0	0	0	0	0	0	0	0	0	0	0	0	0	0	0	0	0	0	0	0	0	0	0	0	0	0	0	0	0	0	0	0	0	0	0	0	0	0	0	0	0	0	0	0	0	0	0	0	0	0	0	0	6.63351	24.1021	0	0	0	0	0	0	0	0	0	0	0	0	0	0	0	0	0	0	0	0	0	0	0	0	0	0	0	0	0	0	0	0	0	0	0	0	0	0	0
K02662|g__Lachnospiraceae_unclassified.s__Eubacterium_rectale	0	0	0	28.0845	7.92959	0	0	0	181.114	17.1796	0	0	0	0	0	0	74.8701	122.96	894.314	310.152	0	0	0	24.5592	63.2676	0	0	10.7995	129.572	9.17431	525.808	0	16.5958	29.1912	0	156.627	12.5896	207.167	0	0	0	0	102.968	0	17.1047	12.0104	331.371	107.362	0	504.873	941.418	22.2399	50.305	0	47.9395	0	561.968	442.28	0	57.2448	150.542	78.4578	0	0	13.7206	174.859	0	0	0	0	15.9866	20.6253	63.9767	11.4669	12.5419	0	0	26.9095	184.798	0	267.421	79.9458	0	0	79.6509	94.9522	118.401	107.563	243.842	0	5.73394	121.764	43.8924	261.978	181.656	348.827	262.565	0	0	64.109	64.8955	7.89675	0	10.2768	0	741.221	219.949	0	0	0	0	0	0	0
K02662|g__Ruminococcaceae_unclassified.s__Eubacterium_siraeum	0	0	0	0	0	0	0	0	0	0	0	0	0	0	0	0	0	0	0	0	0	0	0	0	0	0	0	0	0	0	0	0	0	0	0	0	0	0	0	0	0	0	0	0	9.96511	30.9357	0	0	0	0	0	0	0	0	0	0	0	0	0	0	0	0	0	0	0	0	0	0	0	0	0	0	0	0	0	0	0	0	0	0	0	0	0	0	0	0	0	0	0	0	0	0	0	0	0	0	0	0	0	0	0	0	0	0	0	0	0	0	0	0	0	0	0	0
K02662|g__Ruminococcus.s__Ruminococcus_bicirculans	0	0	0	0	0	0	0	0	0	0	0	0	0	0	0	0	0	0	0	31.8844	8.98036	0	0	0	0	0	0	0	0	0	0	0	0	0	0	0	0	29.0887	0	0	0	0	15.6242	0	0	65.8505	0	0	0	0	0	0	0	0	0	0	0	0	0	0	0	0	0	0	0	0	0	0	0	0	0	0	0	0	0	0	0	0	0	0	0	0	0	0	0	0	0	0	0	37.3809	0	0	0	0	0	0	0	0	0	0	11.7755	0	0	0	59.06	11.2109	0	0	0	0	0	0	0	0
K02662|unclassified	0	0	0	0	0	0	0	0	0	0	0	0	0	0	0	0	0	0	0	0	0	0	0	0	0	0	0	0	0	0	0	0	0	0	0	0	0	0	17.9853	0	0	0	25.5025	0	0	0	0	0	0	0	0	0	0	0	0	0	0	0	0	0	0	0	0	0	0	0	0	0	0	0	0	0	0	0	0	0	0	0	0	0	0	0	0	0	621.465	0	0	0	0	0	0	0	0	0	0	0	0	0	0	0	0	0	0	0	0	0	0	0	0	0	0	0	0	0
K03665	1086.93	296.944	379.502	3158.48	62.9553	1364.1	890.278	857.014	201.025	9441.99	617.008	7157.71	146.68	430.743	695.218	0	1172.22	4679.79	2374.91	755.088	1507.93	1224.46	1282.88	1579.54	1730.05	514.345	519.346	602.052	2748.99	11441	2932.17	197.506	1539.09	2572.77	6232.88	401.086	3454.7	806.338	698.607	3593.59	1981.07	3453.91	1147.47	1153.33	1430.15	603.895	304.354	3910.86	6039.46	3005.87	118.216	2798.67	1366.11	686.3	438.802	358.051	1557.1	711.954	1543.84	2237.55	1520.48	932.111	25.1842	9111.92	1526.65	1102.99	1810.92	1453.23	1435.63	2295.79	1130.24	1703.7	2188.37	1275.17	2598.43	1386.76	1270.14	1087.05	2091.88	502.495	5572.19	1005.21	358.14	1169.53	3853.02	1765.83	1915.78	888.105	2949.6	2435.28	1543.26	1868.13	1116.04	1156.42	900.328	1634.15	624.926	303.777	309.443	1584.58	1986.16	1896.37	745	550.324	1047.56	974.621	3276.31	5575.46	53.28	1688.8	66.2317	6.18535	6.66806	328.007
K03665|g__Acidaminococcus.s__Acidaminococcus_intestini	0	0	0	39.2572	0	97.2473	0	0	0	0	0	0	5.99018	0	0	0	0	0	0	0	123.935	0	0	0	0	0	0	0	0	0	0	41.08	11.9494	0	0	0	0	0	77.3483	0	202.759	0	0	0	0	0	0	0	0	0	0	0	0	0	0	0	0	0	0	0	0	0	0	0	0	0	0	147.045	0	311.846	541.446	224.393	519.606	351.861	472.661	1132.17	376.244	112.535	567.437	0	0	0	5.99161	0	0	0	0	0	0	0	0	0	0	0	0	0	0	87.7483	37.0899	168.584	73.5128	428.642	338.07	196.426	0	0	0	0	0	0	0	0	0	0
K03665|g__Aeromonas.s__Aeromonas_bestiarum	0	0	0	0	0	0	0	0	0	0	0	0	0	0	0	0	0	0	0	0	0	0	0	0	0	0	0	0	0	0	0	0	0	0	0	0	0	0	0	0	0	0	0	0	0	0	0	0	0	0	0	0	0	0	0	0	0	0	0	0	0	0	0	3.44527	0	0	0	0	0	0	0	0	0	0	0	0	0	0	0	0	0	0	0	0	0	0	0	0	0	0	0	0	0	0	0	0	0	0	0	0	0	0	0	0	0	0	0	0	0	0	0	0	0	0
K03665|g__Aeromonas.s__Aeromonas_hydrophila	0	0	0	0	0	0	0	0	0	0	0	0	0	0	0	0	0	0	0	0	0	0	0	0	0	0	0	0	0	0	0	0	0	0	0	0	0	0	0	0	0	0	0	0	0	0	0	0	0	0	0	0	0	0	0	0	0	0	0	0	0	0	0	2.6058	0	0	0	0	0	0	0	0	0	0	0	0	0	0	0	0	0	0	0	0	0	0	0	0	0	0	0	0	0	0	0	0	0	0	0	0	0	0	0	0	0	0	0	0	0	0	0	0	0	0
K03665|g__Aeromonas.s__Aeromonas_piscicola	0	0	0	0	0	0	0	0	0	0	0	0	0	0	0	0	0	0	0	0	0	0	0	0	0	0	0	0	0	0	0	0	0	0	0	0	0	0	0	0	0	0	0	0	0	0	0	0	0	0	0	0	0	0	0	0	0	0	0	0	0	0	0	5.21997	0	0	0	0	0	0	0	0	0	0	0	0	0	0	0	0	0	0	0	0	0	0	0	0	0	0	0	0	0	0	0	0	0	0	0	0	0	0	0	0	0	0	0	0	0	0	0	0	0	0
K03665|g__Aeromonas.s__Aeromonas_salmonicida	0	0	0	0	0	0	0	0	0	0	0	0	0	0	0	0	0	0	0	0	0	0	0	0	0	0	0	0	0	0	0	0	0	0	0	0	0	0	0	0	0	0	0	0	0	0	0	0	0	0	0	0	0	0	0	0	0	0	0	0	0	0	0	25.1372	0	0	0	0	0	0	0	0	0	0	0	0	0	0	0	0	0	0	0	0	0	0	0	0	0	0	0	0	0	0	0	0	0	0	0	0	0	0	0	0	0	0	0	0	0	0	0	0	0	0
K03665|g__Akkermansia.s__Akkermansia_muciniphila	0	0	0	0	0	91.7426	0	0	0	0	0	6839.34	22.1522	9.3076	0	0	0	35.0538	0	0	0	0	0	0	0	0	0	0	0	0	0	0	0	0	0	0	0	0	0	543.685	0	0	0	92.4711	20.5942	0	0	0	0	0	20.4854	130.966	0	0	0	15.3709	38.4513	12.015	0	0	320.326	34.3348	0	0	0	0	209.031	154.707	0	0	31.7186	166.281	0	0	10.2177	24.0277	0	0	0	6.00858	3164.9	0	0	0	0	0	127.549	11.8818	0	0	18.5848	0	0	0	0	0	0	0	0	0	0	0	26.1303	11.0126	0	0	0	0	0	0	0	0	0	0
K03665|g__Atlantibacter.s__Atlantibacter_hermannii	0	0	0	0	0	0	0	0	0	0	0	0	0	0	0	0	0	0	0	0	0	0	0	0	0	0	0	0	0	0	0	0	0	0	0	0	0	0	0	0	0	0	0	0	0	0	0	0	0	0	0	0	0	0	0	0	0	0	0	0	0	0	0	0	0	0	0	0	0	0	0	0	3.53123	0	0	0	0	0	0	0	0	0	0	0	0	0	0	0	0	0	0	0	0	0	0	0	0	0	0	0	0	0	0	0	0	0	0	0	0	0	0	0	0	0
K03665|g__Barnesiella.s__Barnesiella_intestinihominis	0	0	0	0	0	0	0	0	0	0	0	0	0	0	0	0	0	0	0	0	0	0	0	0	0	0	0	0	0	0	0	0	0	0	0	0	0	0	0	0	0	0	0	0	0	0	0	0	0	0	0	13.6399	0	0	0	0	0	0	0	0	0	0	0	0	0	0	0	0	0	0	0	0	0	0	0	0	0	0	0	0	0	0	0	0	0	0	0	0	0	0	0	0	0	0	0	0	0	0	0	0	0	0	0	0	0	0	0	0	0	0	0	0	0	0
K03665|g__Bifidobacterium.s__Bifidobacterium_adolescentis	0	0	0	0	0	0	0	0	0	0	0	0	0	0	0	0	438.749	3249.31	0	0	3.69853	0	0	0	0	0	0	11.8562	1587.28	7800.71	0	30.5214	247.352	215.593	131.734	1.49031	294.97	60.6833	5.96125	2359.24	1203.25	928.408	4.47094	96.2306	757.538	47.5127	0	0	0	0	0	0	0	0	14.158	20.8588	144.985	43.2102	0	926.971	261.656	7.44714	0	0	191.682	32.744	0	0	0	0	0	0	396.953	0	0	0	0	0	0	0	0	0	14.9009	0	1101.36	169.281	263.814	0	1008.04	139.506	925.734	597.479	379.246	0	417.545	0	98.5808	0	0	288.949	278.07	19.3696	79.2477	92.5079	0	0	0	0	0	0	0	0	0	0
K03665|g__Bifidobacterium.s__Bifidobacterium_bifidum	0	0	0	0	0	0	0	239.287	0	0	0	0	0	186.887	0	0	168.93	774.393	0	0	69.8993	118.423	250.846	389.687	197.429	0	0	0	372.675	2100.56	21.3526	0	0	479.909	0	221.6	534.058	78.7088	0	162.099	272.122	339.047	0	0	0	167.349	0	644	3168.66	448.977	0	1349.83	0	0	0	76.0644	0	0	0	0	0	0	0	0	197.416	12.4674	0	0	0	1058.72	66.2148	576.739	0	54.5101	317.09	0	770.262	0	57.9277	0	0	0	0	0	399.637	72.9763	42.5877	193.184	356.185	26.4731	125.396	164.35	0	135.255	127.059	379.433	0	0	0	57.5716	172.102	297.64	93.4272	0	0	0	0	0	0	0	12.55	0	0	0
K03665|g__Bifidobacterium.s__Bifidobacterium_catenulatum	0	0	0	0	0	0	0	0	0	0	0	0	0	0	0	0	0	0	0	0	0	0	0	0	0	0	0	0	0	0	0	0	0	0	0	0	0	0	0	0	0	0	0	0	0	0	0	8.94188	64.6555	8.10317	0	0	0	0	0	0	0	0	0	0	0	0	0	0	0	0	0	0	0	0	0	0	0	0	0	0	0	0	0	0	0	0	0	0	0	0	0	0	0	0	0	0	0	0	0	0	0	0	0	63.1689	0	0	0	0	0	0	0	0	0	0	0	0	0	0
K03665|g__Bifidobacterium.s__Bifidobacterium_dentium	0	0	0	0	0	0	0	26.0223	0	0	0	0	0	0	0	0	0	0	0	0	0	0	0	0	0	0	0	0	0	0	0	0	0	0	0	0	0	0	0	0	0	0	0	0	0	0	0	0	0	0	0	0	0	0	0	0	0	0	0	0	0	0	0	0	0	0	0	0	0	0	0	0	0	0	0	0	0	0	0	0	0	0	0	0	0	0	0	0	0	0	0	0	0	0	0	0	0	0	0	0	0	0	0	0	0	0	0	0	0	0	0	0	0	0
K03665|g__Bifidobacterium.s__Bifidobacterium_pseudocatenulatum	0	0	17.1386	0	26.0777	0	0	0	173.953	8642.87	0	0	87.6118	0	0	0	111.386	283.982	1860.36	0	790.955	470.708	550.645	756.046	935.548	0	0	1.49031	166.131	1356.77	1672.7	23.6317	764.424	537.081	5033.93	117.189	1140.09	26.6949	0	112.908	34.9945	962.934	132.239	0	0	43.8976	0	1582.42	2508.14	2078.2	0	506.388	0	10.4266	64.5276	26.0596	202.437	31.2944	1309.65	0	0	55.0528	0	8837.53	526.697	181.521	1236.85	610.128	0	589.567	10.3636	75.1816	199.883	19.3702	208.596	0	0	184.502	185.116	23.1004	0	68.4731	91.5328	409.27	0	98.8686	8.19672	0	0	213.492	229.018	264.722	0	0	0	0	0	19.3713	0	90.835	124.287	881.814	77.0808	66.7019	487.405	0	2883.89	0	0	0	18.5234	0	0	0
K03665|g__Blautia.s__Blautia_coccoides	0	0	0	0	0	0	0	0	0	0	0	0	0	0	0	0	0	0	0	0	14.5525	0	0	0	0	0	24.3185	0	0	0	0	0	0	0	0	0	0	0	23.6389	0	0	0	0	0	0	0	2.74474	0	13.6421	0	5.41307	0	0	0	0	0	0	0	8.22921	0	0	0	0	22.8661	0	0	0	0	0	0	0	0	0	0	0	0	0	0	0	0	0	0	0	0	0	0	0	0	6.40189	0	0	0	0	0	0	0	1.82983	32.9369	0	0	0	0	0	0	0	0	1.82983	85.4735	0	0	0	0	0	0
K03665|g__Blautia.s__Blautia_obeum	0	119.241	0	0	0	0	0	425.455	0	251.25	0	0	28.4079	0	0	0	251.824	159.564	215.997	556.409	163.391	122.82	168.304	94.1317	383.691	49.1045	0	99.4936	135.676	71.0059	276.231	17.4692	105.488	239.899	0	11.7849	922.657	18.3967	0	0	0	231.04	158.615	815.703	317.38	76.2007	0	1550.67	0	378.663	0	319.845	73.2336	0	34.7647	93.6286	58.8098	37.5607	0	429.923	308.44	286.799	0	0	60.5571	81.6047	167.797	133.996	0	96.8746	158.234	399.409	301.494	218.872	623.222	23.9157	70.6792	496.371	1007	0	692.585	126.637	7.35633	0	400.406	174.208	86.9152	387.009	1384.73	97.99	126.347	204.78	308.501	580.451	0	785.557	0	57.0377	0	418.113	463.154	142.66	98.0675	104.476	421.101	789.398	7.24021	5430.44	0	0	0	0	0	0
K03665|g__Blautia.s__Blautia_producta	170.612	0	0	0	0	0	0	0	0	0	28.3556	301.91	0	0	0	0	0	0	0	0	0	0	0	0	7.10549	0	27.9637	0	0	0	0	0	0	0	0	0	0	0	1.82983	0	0	0	0	0	0	0	8.23422	0	1.67084	7.3168	0	0	0	0	0	0	0	0	138.835	0	0	0	0	1.7094	0	0	0	0	0	0	0	0	0	0	0	0	0	0	0	22.8645	0	0	0	0	0	0	0	0	7.20034	0	0	0	0	0	43.8941	44.5835	24.2588	0	0	0	0	0	0	0	0	5.4853	15.1999	0	0	0	0	0	0	0
K03665|g__Citrobacter.s__Citrobacter_braakii	0	0	0	0	0	0	0	0	0	0	0	0	0	0	0	0	0	0	0	0	0	0	0	0	0	0	0	0	0	0	0	0	0	0	0	0	0	0	0	0	0	0	0	0	0	0	0	0	0	0	0	0	0	0	0	0	0	0	0	0	0	0	0	0	0	0	0	0	0	0	0	0	0.883392	0	0	0	0	7.95131	0	0	0	0	0	0	0	0	0	0	0	0	0	0	0	0	0	0	0	0	0	0	0	0	0	0	0	0	0	0	0	0	0	0	0	0
K03665|g__Citrobacter.s__Citrobacter_freundii	0	5.09349	0	0	0	0	0	0	0	0	0	0	0	0	0	0	0	0	0	0	0	0	0	0	0	0	0	0	0	0	0	0	0	0	0	0	0	0	0	0	0	0	0	0	0	0	0	0	0	0	0	0	0	0	0	0	0	0	0	0	0	0	0	0	0	0	0	0	0	0	0	0	29.0745	0	0	0	0	3.53357	0	0	0	0	0	0	0	0	0	0	0	0	0	0	1.73446	0	0	0	0	0	0	0	0	0	0	0	0	0	0	1.76678	0	0	0	0	0	0
K03665|g__Citrobacter.s__Citrobacter_portucalensis	0	0.805153	0	0	0	0	0	0	0	0	0	0	0	0	0	0	0	0	0	0	0	0	0	0	0	0	0	0	0	0	0	0	0	0	0	0	0	0	0	0	0	0	0	0	0	0	0	0	0	0	0	0	0	0	0	0	0	0	0	0	0	0	0	0	0	0	0	0	0	0	0	0	1.7462	0	0	0	0	0	0	0	0	0	0	0	0	0	0	0	0	0	0	0	6.15142	0	0	0	0	0	0	0	0	0	0	0	0	0	0	20.2148	0	0	0	0	0	0
K03665|g__Citrobacter.s__Citrobacter_werkmanii	0	0	0	0	0	0	0	0	0	0	0	0	0	0	0	0	0	0	0	0	0	0	0	0	0	0	0	0	0	0	0	0	0	0	0	0	0	0	0	0	0	0	0	0	0	0	0	0	0	0	0	0	0	0	0	0	0	0	0	0	0	0	0	0	0	0	0	0	0	0	0	0	0	0	0	0	0	0	0	0	0	0	0	0	0	0	0	0	0	0	0	0	0	0	0	0	0	0	0	0	0	0	0	0	0.883392	0	0	0	0	0	0	0	0	0
K03665|g__Citrobacter.s__Citrobacter_youngae	0	0	0	0	0	0	0	0	0	0	0	0	0	0	0	0	0	0	0	0	0	0	0	0	0	0	0	0	0	0	0	0	0	0	0	0	0	0	0	0	0	0	0	0	0	0	0	0	0	0	0	0	0	0	0	0	0	0	0	0	0	0	0	0	0	0	0	0	0	0	0	0	0.862813	0	0	0	0	4.41696	0	0	0	0	0	0	0	0	0	0	0	0	0	0	2.65018	0	0	0	0	0	0	0	0	0	0	0	0	0	0	22.0693	0	0	0	0	0	0
K03665|g__Clostridioides.s__Clostridioides_difficile	79.9424	10.2277	13.4943	56.7926	0	10.2985	125.555	0	0	0	1.72117	0	0	0	0	0	0	0	3.44234	0	12.8177	0	0	9.39606	0	98.4943	62.3107	0	0	0	11.1542	0	0	0	0	0	7.73568	0	77.8667	29.2324	7.74527	0	0	0	0	32.621	35.5135	5.99463	55.6747	10.279	8.50713	0	0	0	3.44234	0	3.43137	0	0	10.1982	0	0	0	0	18.8533	4.30293	6.0241	9.46644	0	0	0	0	0	2.58176	5.16203	28.2319	0	2.58176	22.2585	30.1301	47.2578	0	0	0	0	0	0	15.45	24.3636	0	0	0.859107	0	87.2206	6.01821	0	31.5585	22.7145	21.8445	0	0	3.44234	0	0	2.58028	0	8.52695	6.0241	22.3752	18.1862	0	0	0	0
K03665|g__Clostridium.s__Clostridium_perfringens	0	0	0	0	0	0	89.5452	0	0	0	0	0	0	11.4661	74.9677	0	0	0	0	0	0	0	0	0	0	0	0	0	0	0	0	0	0	0	0	0	0	0	0	0	0	0	0	0	0	0	0	0	0	0	0	20.5818	0	0	0	0	0	0	0	0	0	0	0	0	0	0	0	0	56.3349	0	0	0	0	0	0	0	0	0	0	0	0	0	0	0	0	9.70603	0	0	0	0	0	0	0	0	0	0	0	0	0	0	11.358	0	0	0	0	0	0	0	0	0	0	0	0	7.83351
K03665|g__Coprococcus.s__Coprococcus_catus	0	0	0	0	0	0	0	0	0	0	0	0	0	0	0	0	0	0	38.3165	23.9104	9.60127	0	64.3542	7.19507	22.4886	8.94046	0	0	0	0	0	0	0	0	0	0	0	5.39892	0	0	0	17.7985	8.99848	23.3165	12.5147	9.90099	0	0	9.90099	0	0	16.1992	0	0	0	0	24.2976	24.3024	26.8615	8.88139	29.3357	9.90099	0	0	0	0	0	0	0	0	0	22.2786	0	31.4846	45.8061	0	0	0	0	0	0	0	0	0	0	8.07999	8.07841	0	0	0	0	0	18.8873	12.5932	0	22.1825	0	0	0	16.1217	26.7285	0	0	0	0	23.9941	0	0	0	0	0	0	0	0
K03665|g__Coprococcus.s__Coprococcus_eutactus	0	0	0	0	0	0	0	0	0	0	0	0	0	0	0	0	0	0	0	0	0	0	0	0	0	0	0	0	0	0	0	0	0	0	0	0	0	0	0	0	0	0	198.638	6.79694	12.7385	0	0	0	0	0	0	0	0	0	0	0	0	0	0	0	0	0	0	0	0	0	0	0	0	0	0	0	0	0	0	0	0	0	0	0	0	0	0	0	0	0	0	0	0	0	0	0	0	0	0	0	0	0	0	0	0	0	0	0	0	0	0	0	0	0	0	0	0	0
K03665|g__Corynebacterium.s__Corynebacterium_argentoratense	0	0	0	0	0	0	0	0	0	0	0	0	0	0	0	0	0	0	0	0	0	0	0	0	0	0	0	0	0	0	0	0	0	0	0	0	0	0	0	0	0	0	0	0	0	0	0	0	0	0	0	0	0	0	0	0	0	0	0	0	4.39239	0	0	0	0	0	0	0	0	0	0	0	0	0	0	0	0	0	0	0	0	0	0	0	0	0	0	0	0	0	0	0	0	0	0	0	0	0	0	0	0	0	0	0	0	0	0	0	0	0	0	0	0	0
K03665|g__Cronobacter.s__Cronobacter_sakazakii	0	0	0	0	0	0	0	0	0	0	0	0	0	0	0	0	0	0	0	0	0	0	0	0	0	0	0	0	0	0	0	0	0	0	0	0	0	0	1.76678	0	0	0	0	0	0	0	0	0	0	0	0	0	0	0	0	0	0	0	0	0	0	0	0	0	0	0	0	0	0	0	0	0	0	0	0	0	0	0	0	0	0	0	0	0	0	0	0	0	0	0	0	0	0	0	0	0	0	0	0	0	0	0	0	0	0	0	0	0	0	0	0	0	0	0
K03665|g__Eggerthella.s__Eggerthella_lenta	29.1683	18.9284	24.8708	11.1839	0	18.0342	9.4433	0	0	0	12.0119	0	0	0	0	0	0	0	11.1802	0	11.0922	0	0	8.56185	0	252.49	150.705	0	5.97984	0	11.1542	0	0	0	0	0	12.0482	0	0	32.6541	17.2051	7.74527	0	3.44012	4.30293	38.7116	49.0534	5.16351	72.8645	18.7669	7.69968	0	0	0	10.2895	6.70293	8.60585	0	0	13.7139	35.2478	12.0482	0	0	56.6997	11.1876	8.60585	15.4905	0	10.3248	0	10.327	0	1.72117	12.889	0	0	8.60585	27.5029	17.1689	36.048	0	0	0	0	0	0	24.9118	24.0832	0	0	6.83882	0	0	19.637	0	75.336	9.44884	7.69505	0	0	20.5912	0	0	9.33933	4.30071	5.16203	9.46644	8.60585	0	0	0	0	0
K03665|g__Enterobacter.s__Enterobacter_bugandensis	0	0	0	0	0	0	0	0	0	0	0	0	0	0	0	0	0	0	0	0	0	0	0	0	0	0	0	0	0	0	0	0	0	0	0	0	0	0	0	0	0	0	0	0	0	0	0	0	0	0	0	0	0	0	0	0	0	0	0	0	0	0	0	0	0	0	0	0	0	0	0	0	0.880282	0.883392	0	0	0	0	0	0	0	0	0	2.54039	0	0	0	0	0	0	0	0	0	0	6.98484	0	0	0	0	0	0	0	0	0	0	0	0	0	0	0	0	0	0	0
K03665|g__Enterobacter.s__Enterobacter_cloacae	0	0	0	0	0	0	0	0	0	0	0	0	0	0	0	0	0	0	0	0	0	0	0	0	0	0	0	0	0	0	0	0	0	0	0	0	0	0	0	0	0	0	0	0	0	0	0	0	0	0	0	0	0	0	0	0	30.9164	0	0	109.437	0	0	0	0	0	0	0	0	0	0	0	0	0.883392	0	0	0	0	1.76678	0	0	0	0	0	0	0	0	0	0	0	0	0	0	0	0	0	0	0	0	0	0	0	0	0	0	0	0	0	0	0	2.64862	0	0	0	0
K03665|g__Enterococcus.s__Enterococcus_faecium	0	0	0	0	0	0	0	0	0	0	0	0	0	0	0	0	0	0	0	0	0	0	0	0	0	0	0	0	0	0	0	0	0	0	0	0	0	0	0	0	0	0	0	0	0	0	0	0	0	0	0	0	0	0	0	0	0	0	0	0	0	0	0	0	0	0	0	0	0	0	0	0	0	0	0	0	0	0	0	0	0	0	0	0	0	0	0	0	0	0	0	0	0	0	0	0	0	0	0	0	0	0	0	0	0	0	0	0	0	650.135	0	0	0	0
K03665|g__Escherichia.s__Escherichia_coli	757.655	77.3573	137.17	0	0	1015.49	0	0	2.65018	164.008	0	0	0	158.294	375.909	0	0	0	0	0	28.1697	35.2481	52.3962	0	0	0	56.5184	7.95053	0	0	10.5724	8.83159	3.53357	58.2543	72.2172	0	146.045	0	96.8335	0.883392	24.6547	147.769	15.013	0	0	0	102.466	0	0	0	0	5.30035	0.839631	14.1273	64.3715	27.9753	0	0	0	7.94742	45.7888	196.584	0	195.443	174.629	16.7051	43.2152	0	0	60.6449	60.8281	0	7.93506	0	0	0	6.16821	0.883392	0	0	0	52.7872	0	0	19.2629	7.95053	8.78115	24.4585	12.3675	120.37	28.9615	10.5808	0	5.2169	0	0	0	0	0	0	2.57233	15.8456	0	1.76678	9.33938	0	0	0	0	0	6.92454	0	0	0
K03665|g__Escherichia.s__Escherichia_fergusonii	39.2523	4.40389	12.171	0	0	95.6113	0	0	2.65018	23.8516	0	0	0	5.17561	96.7964	0	0	0	0	0	3.43623	4.4154	12.1459	0	0	0	2.65018	0.881834	0	0	0.883392	0.883392	3.53357	7.90326	14.8879	0	8.66855	0	6.13858	0	7.9482	6.92404	14.0941	0	0	0	8.83392	0	0	0	0	0.883392	2.65018	2.53628	3.41968	21.0897	1.76678	0	0	7.06714	5.30035	20.8556	0	16.2639	10.4728	6.94568	19.2781	0	0	6.07957	4.41696	0	2.65018	0	0	0	1.76678	1.76678	0	0	0	14.1343	0	0.84246	0	1.76678	1.76678	7.06714	6.18141	34.3069	2.65018	3.4953	0	5.30035	0	0	0	0	0	0	0.807103	3.53357	0	0.883392	9.33413	0	0	0	0	0	4.38319	0	0	0
K03665|g__Faecalibacterium.s__Faecalibacterium_prausnitzii	0	0	0	3008.64	12.0968	0	247.302	0	0	121.587	195.367	0	0	0	0	0	0	25.7309	183.463	0	173.243	50.1875	0	146.192	99.8733	96.7502	0	329.749	171.54	0	782.707	8.05642	0	1009.44	800.882	10.0685	274.239	439.737	0	0	0	652.747	547.819	30.2298	132.642	124.867	0	0	107.514	0	0	329.96	1011.52	0	0	0	679.559	356.628	0	25.5331	34.454	59.5363	0	0	104.839	597.255	0	0	64.6135	124.755	48.9584	88.6372	598.598	299.56	690.188	86.4113	0	192.1	26.1854	281.658	164.863	344.852	25.6191	0	1749.75	893.115	996	0	0	1514.02	28.5562	430.115	82.1405	0	0	105.56	0	0	214.057	368.611	702.152	0	0	0	0	0	271.255	0	0	0	0	0	0	0
K03665|g__Flavonifractor.s__Flavonifractor_plautii	0	60.0333	140.961	25.9306	0	4.37063	22.4292	0	0	0	125.76	16.4628	0	7.7542	147.545	0	0	0	8.42034	7.86561	26.0341	20.9668	57.9953	124.466	16.4752	8.56584	194.879	14.8179	0	0	52.2333	0	0	0	0	0	0	0	0	0	6.88474	0	0	0	0	0	0	0	0	18.9522	36.4892	0	0	0	0	0	20.6937	10.4507	60.2633	0	30.5223	33.9194	0	0	127.839	68.6354	108.176	317.237	65.2716	8.74126	0	0	31.4065	62.6901	66.9186	0	0	27.8578	69.7388	27.8694	240.991	109.837	24.4611	35.5586	0	0	44.3409	107.679	74.3864	22.5005	0	13.1081	0	0	32.7941	14.3874	148.403	63.6008	28.7573	0	6.98539	78.5308	15.5167	0	31.0148	0	0	0	13.0325	54.7365	0	0	0	13.8944
K03665|g__Gordonibacter.s__Gordonibacter_pamelaeae	0	0.853971	0	0	0	0	0	0	0	0	0	0	0	0	0	0	0	0	0	0	0	0	0	5.12164	0	0	0	0	0	0	0	0	0	0	0	0	5.01973	0	0	0	0	0	0	0	0	0	0	0	0	0	0	0	0	0	0	0	0	0	0	0	0	0	0	0	0	0	0	0	0	0	0	3.36769	0	5.92059	4.25331	0	0	0	0	0	0	0	0	0	0	0	0	0	0	0	0	3.38018	0	0	0	0	0	0	0	0	0	0	0	0	0	0	0.852515	0	0	0	0	0	0	0
K03665|g__Gordonibacter.s__Gordonibacter_urolithinfaciens	0	0	0	0	0	0	0	0	0	0	0	0	0	0	0	0	0	0	3.38018	0	0	0	0	0	0	0	0	0	0	0	0	0	0	0	0	0	0	0	0	0	0	3.41588	0	9.29704	11.1002	2.56191	0	4.26695	21.2934	8.31006	0	0	0	0	0	1.70794	3.41588	0	0	0	0	0	0	0	0	1.70794	0	0	0	0	0	0	0	0	0	0	0	0	0	0	6.76721	0	0	0	0	0	0	0	0	0	0	0	0	0	0	0	0	0	0	0	0	3.41588	0	0	0	3.36212	0	0	0	0	0	0	0	0
K03665|g__Haemophilus.s__Haemophilus_parainfluenzae	0	0	0	0	0	0	0	23.9175	10.7685	0	0	0	0	0	0	0	0	0	0	11.5942	12.3795	132.603	0	0	0	0	0	0	0	0	0	20.5885	93.3982	0	0	0	0	38.5073	120.424	0	0	0	9.942	0	0	0	0	0	0	0	0	0	88.9669	24.8461	0	0	0	0	0	93.5304	0	0	0	0	0	0	0	0	0	0	0	0	0	0	0	0	0	0	0	0	0	0	0	0	52.8211	11.5505	0	0	0	9.04129	0	0	0	143.664	0	0	0	0	0	14.0845	0	0	0	0	0	14.78	0	0	0	0	9.90828	0	0	16.4943
K03665|g__Intestinimonas.s__Intestinimonas_butyriciproducens	0	0	0	0	0	0	0	0	0	0	39.8219	0	0	0	0	0	0	0	0	0	11.5068	0	0	0	0	0	0	0	0	0	0	14.7727	0	0	0	0	0	0	0	0	0	0	0	0	0	0	0	0	0	0	0	0	0	0	0	0	0	13.8428	0	0	0	0	0	0	0	0	0	0	0	0	0	0	0	0	0	0	0	0	0	0	0	0	67.0265	92.6984	0	0	0	0	0	0	0	0	0	0	0	0	0	0	0	0	0	0	0	0	0	0	0	0	0	0	0	0	0	0
K03665|g__Klebsiella.s__Klebsiella_aerogenes	0	0	0	0	0	0	0	0	0	0	0	0	0	0	0	0	0	0	0	0	0	0	0	0	0	0	0	0	0	0	0	0	0	0	0	0	0	0	0	0	0	0	0	0	0	0	0	0	0	0	0	0	0	0	0	0	0	0	0	259.342	0	0	0	0	0	0	0	0	0	0	0	0	0	0	0	0	0	0	0	0	0	0	0	0	0	0	0	0	0	0	0	0	0	0	0	0	0	0	0	0	0	0	0	0	0	0	0	0	0	0	0	0	0	0
K03665|g__Klebsiella.s__Klebsiella_grimontii	0	0	0	0	0	0	0	0	0	0	0	0	0	0	0	0	0	0	0	0	0	0	0	0	0	0	0	0	0	0	0	0	0	0	0	0	0	0	0	0	0	0	0	0	0	0	0	0	0	0	0	0	0	0	0	0	1.76678	0	0	0	0	0	0	0	0	0	0	0	0	0	0	0	0	0	0	0	0	0	0	0	0	0	0	0	0	0	0	0	0	0	0	0	0	0	0	0	0	0	0	0	0	0	0	0	0	0	0	0	0	0	0	0	0	0
K03665|g__Klebsiella.s__Klebsiella_michiganensis	0	0	0	0	0	0	0	0	0	0	0	0	0	0	0	0	0	0	0	0	5.30035	0	0	0	0	0	0	0	0	0	0	0	0	0	0	0	0	0	0	0	0	0	0	0	0	0	0	0	0	0	0	0	0	0	0	0	0	0	0	0	0	0	0	0	1.72265	0	0	0	0	0	0	0	1.76678	0	0	0	0	0	0	0	0	0	0	0	0	0	0	0	0	0	0	0	0	0	0	0	0	0	0	0	0	0	0	0	0	0	0	0	0	0	0	0	0	0
K03665|g__Klebsiella.s__Klebsiella_oxytoca	0	0	0	0	0	0	0	0	0	0	0	0	0	0	0	0	0	0	0	0	0	3.53357	0	0	0	0	0	0	0	0	0	0	0	0	0	0	0	0	0	0	0.883392	0	0	0	0	0	0	0	0	0	0	7.95053	0	0	0	0.883392	0	0	0	0	0	0	0	1.70068	0.883392	0	0	0	0	0	0	0	0	0	0	0	0	0	0	0	0	5.30035	0	0	0	0	0	0	0	0	0	0.84674	0	93.4439	0	0	0	0	0	0	0	0	0	0	0	0	0	0	0	13.9223	0	0	0	0
K03665|g__Klebsiella.s__Klebsiella_pneumoniae	0	0	0	0	0	5.30035	0	0	0	0	0	0	0	0	0	0	0	0	0	0	0	0	0	0	0	0	0	0	0	0	0	0	0	0	0	0	0	0	8.69979	8.77738	0	4.41696	0	0	0	0	0	0	0	0	0	0	5.23575	0	0	0	0	0	0	13.2509	0	0	0	0	0	0	0	0	0	2.64784	0	0	5.30035	0.883392	0	0	2.58512	3.53357	0	0	0	0	0	30.5811	0	0	0	0	0	0	0	0	0	0	0	0	0	0	0	0	3.53357	0.883392	0	1.75363	0	0	0	0	0	867.587	0	0	0	0
K03665|g__Klebsiella.s__Klebsiella_variicola	0	0	0	0	0	0.883392	0	0	0	0	0	0	0	0	0	0	0	0	0	0	0	0	0	0	0	0	0	0	0	0	0	0	0	0	0	0	0	0	0.883392	0.883392	0	0.883392	0	0	0	0	0	0	0	0	0	0	0	0	0	0	0	0	0	14.1343	0	0	0	0	0	0	0	0	0	3.53123	0	0	0.880282	39.4645	0	0	0	19.4346	0	0	0	0	0	474.152	0	0	0	0	0	0	0	0	0	0	0	0	0	0	0	0	0	0	0	0.883392	0	0	0	0	0	81.5831	0	0	0	0
K03665|g__Kluyvera.s__Kluyvera_ascorbata	0	0	0	0	0	0	0	0	0	0	0	0	0	0	0	0	0	0	0	0	0	0	0	0	0	0	0	0	0	0	0	0	0	0	0	0	0	0	0	0	0	0	0	0	0	0	0	0	0	0	0	0	0	0	0	0	0	0	0	0	0	0	0	0	0	0	0	0	0	0	0	0	0	0	0	0	0	0	0	0	0	0	0	0	0	0	0	0	0	0	0	0	0	0	0	0	0	0	0	0	0	0	0	0	0	0	0	0	0	0	3.38491	0	0	0
K03665|g__Kosakonia.s__Kosakonia_cowanii	0	0	0	0	0	0	0	0	0	0	0	0	0	0	0	0	0	0	0	0	0	0	0	0	0	0	0	0	0	0	0	0	0	0	0	0	0	0	0	0	0	0	0	0	0	0	0	0	0	0	0	0	0	0	0	0	0	0	0	0	0	0	0	0	0	0	0	0	0	0	0	0	0	0	0	0	0	12.3644	0	0	0	0	0	0	0	0	0	0	0	0	0	0	0	0	0	0	0	0	0	0	0	0	0	0	0	0	0	0	0	0	0	0	0	0
K03665|g__Lachnoclostridium.s__Clostridium_saccharolyticum	0	0	0	0	0	0	0	0	0	0	0	0	0	0	0	0	0	0	0	0	0	0	0	0	0	0	0	0	0	0	0	0	0	0	0	0	0	0	0	0	0	0	0	0	0	0	0	0	0	0	0	0	0	0	0	0	0	0	0	0	0	0	0	0	0	0	0	0	0	0	0	0	0	0	0	0	0	0	0	7.23982	0	0	0	0	0	0	0	75.946	0	0	0	0	0	0	0	70.0757	244.959	0	0	0	0	0	0	0	0	0	0	0	0	0	0	0	0	0
K03665|g__Lactobacillus.s__Lactobacillus_mucosae	0	0	0	0	0	0	396.003	0	0	0	0	0	0	0	0	0	0	0	0	0	0	0	0	0	0	0	0	0	0	0	0	0	0	0	0	0	0	0	0	0	0	0	0	0	0	0	0	0	0	0	0	0	0	0	0	0	0	0	0	0	0	0	0	0	0	0	0	0	1225.78	0	0	0	0	0	0	81.2721	0	0	0	0	0	0	0	0	0	0	0	0	0	0	0	0	0	0	0	0	0	0	0	0	0	0	0	0	0	0	0	0	0	0	0	0	0	0
K03665|g__Lactobacillus.s__Lactobacillus_paraplantarum	0	0	0	0	0	0	0	0	0	0	0	0	0	0	0	0	0	0	0	0	0	0	0	0	0	0	0	0	0	0	0	0	0	0	0	0	0	0	0	0	0	0	0	0	0	0	0	0	0	0	0	0	0	0	0	0	0	0	0	0	0	0	0	0	3.48736	0	0	0	0	0	0	0	0	0	0	0	0	0	0	0	0	0	0	0	0	0	0	0	0	0	0	0	0	0	0	0	0	0	0	0	0	0	0	0	0	0	0	0	0	0	0	0	0	0
K03665|g__Lactobacillus.s__Lactobacillus_plantarum	0	0	0	0	0	0	0	0	0	0	0	0	0	0	0	0	0	0	0	0	0	0	0	0	0	0	0	0	0	0	0	0	0	0	0	0	0	0	0	0	0	0	0	0	0	0	0	0	0	0	0	0	0	0	0	0	0	0	0	0	0	0	0	0	41.8392	0	0	0	0	0	0	0	0	0	0	0	0	0	0	0	0	0	0	0	0	0	0	0	0	0	0	0	0	0	0	0	0	0	0	0	0	0	0	0	0	0	0	0	0	0	0	0	0	0
K03665|g__Lactobacillus.s__Lactobacillus_ruminis	0	0	0	0	0	0	0	0	0	0	0	0	0	0	0	0	0	0	0	0	0	0	0	0	0	0	0	0	0	0	0	0	0	0	0	0	0	0	0	0	21.5136	0	0	0	0	0	0	0	0	0	0	0	0	0	0	0	0	0	0	0	0	0	0	0	0	0	0	0	0	0	0	0	0	0	0	0	0	0	0	0	0	0	0	0	0	0	0	0	0	0	0	0	0	0	0	0	0	0	0	0	0	0	0	0	0	0	0	0	0	0	0	0	0	0
K03665|g__Lactococcus.s__Lactococcus_lactis	0	0	0	0	0	0	0	0	0	0	0	0	0	0	0	0	0	0	0	0	0	0	0	0	0	0	0	0	0	0	0	0	59.7421	0	0	0	21.6767	0	0	0	0	0	0	0	0	0	0	47.8922	6.38188	0	0	0	0	0	0	0	0	0	0	0	0	0	25.1842	0	0	0	0	0	23.6317	0	0	0	0	0	0	0	0	0	0	0	0	0	0	0	0	0	0	0	4.56204	0	0	0	0	0	0	0	0	0	0	0	0	0	0	0	0	0	0	0	0	0	0	0	0	0
K03665|g__Leclercia.s__Leclercia_adecarboxylata	0	0	0	0	0	0	0	0	0	0	0	0	0	0	0	0	0	0	0	0	0	0	0	0	0	0	0	0	0	0	0	0	0	0	0	0	0	0	0	0	0	0	0	0	0	0	0	0	0	0	0	0	0	0	0	0	0	0	0	0	0	0	0	0	0	0	0	0	0	0	0	0	0	0.883392	0	0	0	0	0	0	0	0	0	0	0	0	0	0	0	0	0	0	0	0	0	0	0	0	0	0	0	0	0	0	0	0	0	0	0	0	0	0	0	0
K03665|g__Lelliottia.s__Lelliottia_nimipressuralis	0	0	0	0	0	0	0	0	0	0	0	0	0	0	0	0	0	0	0	0	0	0	0	0	0	0	0	0	0	0	0	0	0	0	0	0	0	0	0	0	0	0	0	0	0	0	0	0	0	0	0	0	0	0	0	0	0	0	0	0	0	0	0	0	0	0	0	0	0	0	0	0	14.9952	4.41696	0	0	0	0	0	0	0	0	0	6.18219	0	0	0	0	0	0	0	16.7362	0	0	1.76678	0	0	0	0	0	0	0	0	0	0	0	0	0	0	0	0	0	0	0
K03665|g__Pantoea.s__Pantoea_sesami	0	0	0	0	0	0	0	0	0	0	0	0	0	0	0	0	0	0	0	0	0	0	0	0	0	0	0	0	0	0	0	0	0	0	0	0	0	0	0	0	0	0	0	0	0	0	0	0	0	0	0	0	0	0	0	0	0	0	0	0	0	0	0	0	0	0	0	0	0	0	0	0	0.883392	0	0	0	0	0	0	0	0	0	0	0	0	0	0	0	0	0	0	0	0	0	1.76678	0	0	0	0	0	0	0	0	0	0	0	0	0	0	0	0	0	0	0
K03665|g__Parascardovia.s__Parascardovia_denticolens	0	0	0	0	0	0	0	0	0	0	0	0	0	0	0	0	0	0	0	0	0	0	0	0	0	0	0	0	0	0	0	0	0	0	0	0	0	0	0	10.0045	0	0	0	0	0	0	0	0	0	0	0	0	0	0	0	0	0	0	0	0	0	0	0	0	0	0	0	0	0	0	0	0	0	0	0	0	0	0	0	0	0	0	0	0	0	0	0	0	0	0	0	0	0	0	0	0	0	0	0	0	0	0	0	0	0	0	0	0	0	0	0	0	0	0
K03665|g__Pedobacter.s__Pedobacter_himalayensis	0	0	0	0	0	0	0	0	0	0	0	0	0	0	0	0	0	0	0	0	0	0	0	0	0	0	0	0	0	0	0	0	0	0	0	0	0	0	0	0	0	0	0	0	0	0	0	0	0	0	0	0	0	0	0	0	0	0	0	0	0	0	0	0	0	0	0	0	0	0	0	0	0	0.830565	0	0	0	0	0	0	0	0	0	0	0	0	0	0	0	0	0	0	0	0	2.64784	0	0	0	0	0	0	0	0	0	0	0	0	0	0	0	0	0	0	0
K03665|g__Raoultella.s__Raoultella_planticola	0	0	0	0	0	0	0	0	0	0	0	0	0	0	0	0	0	0	0	0	0	0	0	0	0	0	0	0	0	0	0	0	0	0	0	0	0	0	0	0	0	0	0	0	0	0	0	0	0	0	0	0	0	0	0	0	0	0	0	5.29415	0	0	0	0	0	0	0	0	0	0	0	0	0	0	0	0	0	0	0	0	0	0	0	0	0	0	0	0	0	0	0	0	0	0	0	0	0	0	0	0	0	0	0	0	0	0	0	0	0	0	0	0	0	0
K03665|g__Roseburia.s__Roseburia_intestinalis	0	0	0	0	0	0	0	46.4385	0	95.3576	0	0	0	51.8579	0	0	0	0	0	0	0	228.373	9.92108	0	16.4217	0	0	59.6979	0	0	31.8323	0	0	0	65.6123	0	0	0	0	0	0	9.06436	23.5989	35.5815	14.5552	0	0	0	0	17.2161	0	0	0	592.049	210.478	5.47445	275.04	103.879	0	0	47.9431	7.29927	0	0	0	30.7915	0	0	0	0	0	0	0	23.5966	0	0	0	0	82.5151	0	0	83.7335	0	0	5.47031	22.8052	93.6088	9.87696	15.5109	30.8624	0	0	267.596	0	74.9635	47.3237	0	0	0	80.2213	0	0	0	0	0	0	0	0	0	0	0	0	0	0
K03665|g__Rothia.s__Rothia_mucilaginosa	0	0	0	0	24.7808	0	0	0	0	0	0	0	0	0	0	0	0	0	0	0	0	0	0	0	0	0	0	0	0	0	0	0	0	0	0	0	0	0	0	0	0	0	0	0	0	0	0	0	0	0	0	0	0	0	0	0	0	0	0	0	0	0	0	0	0	0	0	0	0	0	0	0	0	0	0	0	0	0	0	0	0	0	0	0	0	0	0	0	0	0	0	0	0	0	0	0	0	0	0	0	0	0	0	0	0	0	0	0	0	0	0	0	0	0
K03665|g__Ruminococcaceae_unclassified.s__Eubacterium_siraeum	0	0	0	0	0	0	0	0	0	0	0	0	0	0	0	0	0	0	0	0	0	0	0	0	0	0	0	0	0	0	0	0	0	0	0	0	0	0	0	0	0	0	0	0	36.6015	27.9028	0	9.74312	0	0	0	0	0	0	0	0	0	0	0	0	0	0	0	0	0	0	0	0	0	0	0	0	0	0	0	0	0	0	0	0	0	0	0	0	0	0	0	0	0	0	0	0	0	0	0	0	0	0	0	0	0	0	0	0	0	0	0	0	0	0	0	0	0	0
K03665|g__Salmonella.s__Salmonella_enterica	0	0	0	0	0	0	0	0	0	0	0	0	0	0	0	0	0	0	0	0	0	0	0	0	0	0	0	0	0	0	0	0	0	0	4.41696	0	0	0	0	0	0.883392	0	0	0	0	0	0	0	0	0	0	0.852515	0	0	0	0	0	0	0	0	0	0	0	0	0	0	0	0	0	0	0	0	0	0	0	0	0	0	0	0	0	0	0	0	0	0	0	0	0	0	0	0	0	0.805153	0	0	0	0	0	0	0	0	0	0.883392	0	0	0	0	0	0	0	0	0	0
K03665|g__Streptococcus.s__Streptococcus_cristatus	0	0	7.33945	0	0	0	0	0	0	0	0	0	0	0	0	0	0	0	0	0	0	0	0	0	0	0	0	0	0	0	0	0	2.75229	0	0	0	4.54385	0	1.83486	0	0	0	0	0	0	0	0	0	0	0	0	0	0	0	0	0	0	0	0	3.66972	0	4.58716	0	0	0	0	0	0	0	0	0	0	0	0	0	0	0	0	0	0	0	0	0	0	0	0	0	0	0	0	0	0	0	0	35.4265	10.054	0	0	0	0	0	0	0	0	0	0	0	0	0	0	0	0	0	0
K03665|g__Streptococcus.s__Streptococcus_gordonii	0	0	0	0	0	0	0	0	0	0	0	0	0	0	0	0	0	0	0	0	0	0	0	0	0	0	0	0	0	0	0	0	3.66972	0	0	0	0	0	4.58716	0	0	0	0	0	0	0	0	0	0	0	0	0	0	0	0	0	0	0	0	0	9.17431	0	0	0	0	0	0	0	0	0	0	0	0	0	0	0	0	0	0	0	0	0	0	0	0	0	0	0	0	0	0	0	0	0	52.0668	15.4425	0	0	0	0	0	0	0	0	0	0	0	0	0	0	0	0	0	0
K03665|g__Streptococcus.s__Streptococcus_parasanguinis	0	0	0	0	0	0	0	34.5719	0	0	0	0	0	0	0	0	0	0	0	13.591	0	0	0	0	0	0	0	0	0	0	0	5.45703	229.869	17.2119	0	37.0011	57.6613	0	184.806	10.0091	10.919	54.287	0	0	0	15.239	18.1984	29.8714	9.05623	0	0	18.9791	7.27934	42.3147	9.00945	0	0	0	0	150.878	27.2047	11.8289	0	0	9.03373	7.27934	0	0	0	0	0	5.45951	0	13.6488	0	0	0	4.54959	46.2055	0	0	0	0	0	24.5678	14.5587	0	14.4213	17.2884	0	26.1397	0	14.2745	23.5134	35.8293	0	0	10.919	0	10.0091	0	0	0	0	76.5638	36.2153	24.5059	0	0	0	4.54959	0	0	0
K03665|g__Streptococcus.s__Streptococcus_salivarius	0	0	7.33945	0	0	0	0	0	0	0	0	0	0	0	0	0	0	0	0	0	0	0	0	0	0	0	0	0	0	0	0	0	0.917431	0	0	0	2.75229	0	1.81671	0	0	0	0	0	0	0	0	0	0	0	0	0	0	0	0	0	0	0	0	21.9634	3.66721	0.917431	0	0	0	0	0	0	0	0	0	0	0	0	0	0	0	0	0	0	0	0	0	0	0	0	0	0	0	0	0	0	0	0	14.3774	7.13271	0	0	0	0	0	0	0	0	0	0	0	0	0	0	0	0	0	0
K03665|g__Streptococcus.s__Streptococcus_sanguinis	0	0	5.50459	0	0	0	0	0	0	0	0	0	0	0	0	0	0	0	0	0	0	0	0	0	0	0	0	0	0	0	0	0	0	0	0	0	6.37871	0	0.917431	0	0	0	0	0	0	0	0	0	0	0	0	0	0	0	0	0	0	0	0	19.2661	3.66972	2.75229	0	0	0	0	0	0	0	0	0	0	0	0	0	0	0	0	0	0	0	0	0	0	0	0	0	0	0	0	0	0	0	0	19.9865	7.18531	0	0	0	0	0	0	0	0	0	0	0	0	0	0	0	0	0	0
K03665|g__Turicibacter.s__Turicibacter_sanguinis	0	0	0	0	0	0	0	17.8908	0	0	0	0	0	0	0	0	0	0	0	0	0	15.9456	0	0	0	0	0	0	0	0	0	0	12.4585	0	0	0	0	0	44.5186	0	0	0	0	0	0	0	12.5336	12.4687	0	0	0	0	0	0	0	0	21.4837	17.6739	0	39.0683	0	50.8319	0	0	0	0	0	0	0	0	31.0803	0	0	0	0	0	0	0	0	0	0	0	0	0	0	0	0	0	0	0	0	0	28.2003	62.253	0	0	0	0	0	0	26.6888	0	0	0	0	0	29.1288	0	0	0	0	0	0	0
K03665|g__Yokenella.s__Yokenella_regensburgei	0	0	0	0	0	0	0	0	0	0	0	0	0	0	0	0	0	0	0	0	0	0	0	0	0	0	0	0	0	0	0	0	0	0	0	0	0	0	0	0	0	0	0	0	0	0	0	0	0	0	0	0	0	0	0	0	0	0	0	0	0	0	0	0	0	0	0	0	0	0	0	0	0	0	0	0	0	0	0	0	0	0	0	0	0	0	0	0	0	0	0	0	0	0	0.864304	0	0	0	0	0	0	0	0	0	0	0	0	0	0	0	0	0	0	0
K03665|unclassified	10.3034	0	13.5119	16.6813	0	25.1215	0	43.4312	11.0033	143.061	213.97	0	2.51763	0	0	0	201.336	151.75	50.3486	141.718	47.9203	21.2314	116.269	38.7381	51.0164	0	0	76.1152	309.708	111.971	61.3447	26.2138	0	7.47239	109.196	1.95291	16.1531	138.211	38.7353	323.215	169.313	87.4329	34.0391	40.2643	110.188	17.1304	66.7765	9.42222	0	11.0887	39.6216	77.295	176.388	0	24.3414	62.2353	41.4408	61.0967	0	77.4793	353.362	137.416	0	0	0	49.8436	11.9395	65.1647	0	22.0649	176.984	131.622	68.157	141.992	141.424	10.7224	42.4328	2.28997	0	86.4558	1218.78	199.457	121.252	117.703	99.7465	280.962	234.141	16.2189	8.30365	226.718	31.8698	150.837	6.6591	6.69947	6.70018	125.231	0	0	0	8.31256	94.212	0	17.4591	73.0293	0	97.0864	28.7262	0	9.26639	0	6.00782	6.18535	6.66806	289.785
K03723	898.605	312.905	135.124	3874.85	99.6832	368.105	393.136	167.386	120.702	6347.49	1151.4	407.832	88.769	140.299	348.454	0	508.179	3013.07	1903.13	176.015	1426.52	983.354	588.101	737.673	1172.77	670.154	307.718	437.001	2737.71	7893.53	1994.26	162.792	1194.44	2043.73	6943.03	111.497	1885.01	1397.71	469.312	2826.25	1697.52	3015.99	1237.08	348.902	1350.16	747.204	856.423	1441.09	2365.59	1626.78	674.62	782.78	1190.01	235.861	585.566	194.771	2259.25	863.223	2287.3	1344.04	716.335	962.791	0	7167.09	3379.34	1357.93	928.816	622.538	163.492	1140.92	1354.96	1096.55	1828.42	1407.29	2229.88	1611	589.876	443.99	1043.94	756.373	803.025	1124.94	573.231	1114.24	3266.12	1791.05	1776.65	83.3042	951.039	2145.07	1104.41	1184.06	796.525	239.985	820.462	706.039	385.817	178.606	893.499	1823.49	1967.96	1279.39	551.179	394.631	525.335	195.75	2877.64	185.609	2155.25	1523.13	32.7644	0	5482.48	301.995
K03723|g__Acidaminococcus.s__Acidaminococcus_intestini	0	0	0	62.2291	0	107.718	0	0	0	0	0	0	14.0147	0	0	0	0	0	0	0	182.053	0	0	0	0	0	0	0	0	0	0	42.9129	17.1947	0	0	0	0	0	96.6171	0	221.127	0	0	0	0	0	0	0	0	0	0	0	0	0	0	0	0	0	0	0	0	0	0	0	0	0	0	153.955	0	328.333	830.96	323.407	541.652	339.53	837.944	1281.92	415.224	150.174	734.584	0	0	0	0	0	0	0	0	0	0	0	0	0	0	0	0	0	0	88.0082	51.0061	200.921	60.1078	607.123	341.068	214.191	0	0	0	0	0	0	0	0	0	0
K03723|g__Actinomyces.s__Actinomyces_naeslundii	0	0	0	0	0	0	0	0	0	0	0	0	0	0	0	0	0	0	0	0	0	0	0	0	0	0	0	0	0	0	0	0	0	0	0	0	0	0	5.20508	0	0	0	0	0	0	0	0	0	0	0	0	0	0	0	0	0	0	0	0	0	0	0	0	0	0	0	0	0	0	0	0	0	0	0	0	0	0	0	0	0	0	0	0	0	0	0	0	0	0	0	0	0	0	0	0	0	0	0	0	0	0	0	0	0	0	0	0	0	0	0	0	0	0	0
K03723|g__Actinomyces.s__Actinomyces_oris	0	0	0	0	0	0	0	0	0	0	0	0	0	0	0	0	0	0	0	0	0	0	0	0	0	0	0	0	0	0	0	0	0	0	0	0	0	0	12.0381	4.69363	0	0	0	0	0	0	0	0	0	0	0	0	0	0	0	0	0	0	0	0	0	0	0	0	0	0	0	0	0	0	0	0	0	0	0	0	0	0	0	0	0	0	0	0	0	0	0	0	0	0	0	0	0	0	0	0	0	0	0	0	0	0	0	0	0	0	0	0	0	0	0	0	0	0
K03723|g__Alistipes.s__Alistipes_shahii	46.5871	0	0	0	0	0	0	0	0	0	0	0	0	0	0	0	0	0	0	0	54.2876	0	0	0	0	0	0	0	0	0	25.9517	0	0	0	0	0	0	0	0	0	0	0	0	0	0	38.7963	0	0	0	14.0815	0	21.8824	0	0	0	153.001	55.4254	72.6527	0	0	0	0	0	0	0	0	0	0	0	0	0	0	63.2425	431.468	233.562	0	0	0	0	0	0	0	0	0	0	0	0	0	0	0	0	0	0	0	0	0	0	0	0	0	0	37.9028	25.9324	12.5168	0	0	0	0	0	0	0	0	0	0
K03723|g__Bacillus.s__Bacillus_coagulans	0	0	0	0	0	0	0	0	0	0	0	0	0	0	0	0	0	0	0	0	0	0	0	0	0	0	0	0	0	0	0	0	0	0	0	0	0	0	0	0	0	0	0	0	0	0	8.83286	0	0	0	0	0	0	0	0	0	0	0	0	0	0	0	0	0	0	0	0	0	0	0	0	0	0	0	0	0	0	0	0	0	0	0	0	0	0	0	0	0	0	0	0	0	0	0	0	0	0	0	0	0	0	0	0	0	0	0	0	0	0	0	0	0	0	0
K03723|g__Bacteroides.s__Bacteroides_cellulosilyticus	0	0	0	0	0	0	0	0	0	0	0	0	0	0	0	0	0	0	0	0	20.9136	0	0	0	0	0	0	0	0	0	0	6.95424	0	0	0	0	0	0	0	0	0	0	0	0	0	0	0	0	0	0	0	0	0	0	0	0	0	0	0	0	0	0	0	0	0	0	0	0	0	0	0	0	0	0	0	0	0	0	0	4.65116	0	0	111.519	6.17439	0	0	0	0	0	0	7.75194	0	0	0	0	0	0	0	0	0	0	0	0	0	0	0	0	0	0	0	0	0	0	0
K03723|g__Bacteroides.s__Bacteroides_intestinalis	0	0	0	0	0	0	0	0	0	0	0	0	0	0	0	0	0	0	0	0	19.7036	0	0	0	0	0	0	0	0	0	0	6.46751	0	0	0	0	0	0	0	0	0	0	0	0	0	0	0	0	0	0	0	0	0	0	0	0	0	0	0	0	0	0	0	0	0	0	0	0	0	0	0	0	0	0	0	0	0	0	0	7.07187	0	0	138.805	13.5295	0	0	0	0	0	0	14.1237	0	0	0	0	0	0	0	0	0	0	0	0	0	0	0	0	0	0	0	0	0	0	0
K03723|g__Barnesiella.s__Barnesiella_intestinihominis	0	0	0	0	0	0	0	0	0	0	0	0	0	0	0	0	0	0	0	0	0	0	0	0	0	0	0	0	0	0	0	0	0	0	0	0	0	0	0	0	0	0	0	0	0	0	0	0	0	0	0	10.933	0	0	0	0	0	0	0	0	0	0	0	0	0	0	0	0	0	0	0	0	0	0	0	0	0	0	0	0	0	0	0	0	0	0	0	0	0	0	0	0	0	0	0	0	0	0	0	0	0	0	0	0	0	0	0	0	0	0	0	0	0	0
K03723|g__Bifidobacterium.s__Bifidobacterium_adolescentis	0	0	0	0	0	0	0	0	0	0	0	0	0	0	0	0	409.29	2752.65	0	0	7.86627	0	0	0	0	0	0	11.3672	1305.19	6493.88	0	44.1557	260.083	196.138	119.783	5.2659	285.881	59.3029	0	2563.94	1309.44	878.247	0.877706	85.941	640.592	38.8569	0	0	0	0	0	0	0	0	11.3942	8.19039	100.577	39.4783	0	643.673	207.997	2.04798	0	0	186.449	23.0783	0	0	0	0	0	0	292.807	0	0	0	0	0	0	0	0	0	18.4173	0	1144.93	158.474	191.67	0	772.081	108.359	783.937	466.953	389.858	0	354.578	0	84.9962	0	0	277.462	258.69	14.0425	82.6363	78.7846	0	0	0	0	0	0	0	0	0	0
K03723|g__Bifidobacterium.s__Bifidobacterium_animalis	0	0	0	0	0	0	0	0	0	0	0	0	0	0	0	0	0	0	0	0	0	0	0	0	0	0	0	0	0	0	0	0	0	0	0	0	0	0	0	0	0	0	0	0	0	0	0	20.3352	0	0	0	0	0	0	0	0	0	0	8.42395	0	0	0	0	0	0	0	0	0	0	0	0	0	0	0	0	0	0	0	0	0	0	0	0	0	0	0	0	0	46.5007	0	0	0	0	0	0	0	0	0	0	0	0	0	0	0	0	0	0	0	0	0	0	0	0	0
K03723|g__Bifidobacterium.s__Bifidobacterium_catenulatum	0	0	0	0	0	0	0	0	0	0	0	0	0	0	0	0	0	0	0	0	0	0	0	0	0	0	0	0	0	0	0	0	0	0	0	0	0	0	0	0	0	0	0	0	0	0	0	587.605	918.228	723.748	0	0	0	0	0	0	0	0	0	0	0	0	0	0	0	0	0	0	0	0	0	0	0	0	0	0	0	0	0	0	0	0	0	0	0	0	0	0	0	0	0	0	0	0	0	0	0	0	0	59.9779	0	0	0	0	0	0	0	0	0	0	0	0	0	0
K03723|g__Bifidobacterium.s__Bifidobacterium_dentium	0	0	0	0	0	0	0	15.9977	0	0	0	0	0	0	0	0	0	0	0	0	0	0	0	0	0	0	0	0	0	0	0	0	0	0	0	0	0	0	0	0	0	0	0	0	0	0	0	0	0	0	0	0	0	0	0	0	0	0	0	0	0	0	0	0	0	0	0	0	0	0	0	0	0	0	0	0	0	0	0	0	0	0	0	0	0	0	0	0	0	0	0	0	0	0	0	0	0	0	0	0	0	0	0	0	0	0	0	0	0	0	0	0	0	0
K03723|g__Bifidobacterium.s__Bifidobacterium_pseudocatenulatum	0	0	6.74757	0	27.6125	0	0	0	107.301	4896.64	0	0	51.7227	0	0	0	65.7004	158.286	1242.75	0	438.804	323.46	360.923	439.493	608.495	0	0	0.588235	101.584	805.138	1090.67	15.8638	464.629	321.016	3166.01	84.9002	724.793	19.9681	0	70.5199	14.11	640.293	89.6051	0	0	33.8071	0	599.343	877.782	680.475	0	287.897	0	0	39.069	17.3441	128.474	22.3051	782.046	0	0	46.1496	0	5917.43	313.364	95.7832	738.968	390.216	0	346.832	0	66.1298	132.47	25.2897	126.804	0	0	101.718	133.07	16.4546	0	37.0253	53.2055	304.613	0	51.0941	6.76178	0	0	163.593	144.598	158.932	0	0	0	0	0	12.0585	0	49.6921	73.0124	538.252	61.4077	38.1137	333.415	0	1859.17	0	0	0	11.4698	0	0	0
K03723|g__Blautia.s__Blautia_coccoides	0	9.33159	0	0	0	13.1414	0	0	0	0	0	0	0	0	0	0	0	0	0	0	14.572	0	0	0	0	0	17.5029	0	0	0	0	0	0	0	0	0	0	0	28.336	4.96905	0	0	0	0	0	0	10.2306	0	12.2652	0	10.4971	0	0	0	0	0	0	0	15.1891	0	0	0	0	16.3113	0	0	0	0	0	0	0	0	0	0	0	0	0	0	0	0	0	0	0	0	0	0	0	0	5.26042	0	0	0	0	0	0	0	5.8332	32.4239	0	0	0	0	0	0	0	0	0.876766	90.3472	0	0	0	0	0	0
K03723|g__Blautia.s__Blautia_obeum	0	0	0	0	0	0	0	0	0	0	0	0	0	0	0	0	0	0	29.8763	0	0	0	0	0	0	0	0	0	0	0	0	0	0	9.31222	13.9666	0	58.3186	0	0	0	0	0	23.2021	54.6206	0	11.897	0	13.4439	0	0	0	0	0	0	0	0	35.0566	0	0	12.4159	17.0143	0	0	0	0	0	0	0	0	8.27515	0	0	0	12.8981	0	0	0	0	0	0	0	0	0	0	0	13.9671	0	0	0	0	0	7.23021	12.8922	0	0	0	39.6393	0	0	7.76049	0	0	0	0	0	0	226.018	0	0	0	0	0	0	0
K03723|g__Blautia.s__Blautia_producta	205.094	0	0	0	0	2.3385	0	0	0	0	37.057	345.653	0	0	0	0	0	0	0	0	6.42122	0	0	0	0	0	20.7182	0	0	0	0	0	0	0	0	0	10.8022	0	0.876937	0.584624	0	0	0	0	0	0	1.75387	0	0	0	0.584624	0	0	0	0	0	0	0	196.925	0	0	0	0	0.568666	0	0	0	0	0	0	0	0	0	0	0	0	0	0	0	30.6541	0	0	0	0	0	0	0	0	7.3078	0	0	0	0	0	80.5472	56.1774	62.4651	0	0	0	0	0	0	0	0	0	11.0456	0	0	0	0	0	0	0
K03723|g__Blautia.s__Ruminococcus_torques	0	178.552	0	0	0	0	0	0	0	0	0	62.1797	0	0	0	0	10.5613	12.1267	43.5756	0	303.612	420.651	90.613	58.3944	44.4577	147.496	0	17.7056	44.8252	8.72731	18.3411	0	194.323	69.4573	62.9077	0	238.447	60.7427	0	38.3337	18.3812	269.21	223.234	93.9395	25.4763	35.8308	485.769	0	0	8.41646	600.713	17.1272	65.6288	0	0	0	0	13.087	0	0	0	49.5387	0	0	37.6972	0	9.95342	0	0	262.674	55.4699	39.863	26.4137	69.1552	84.5173	0	15.263	0	57.5736	0	0	0	10.5982	0	133.834	129.263	28.3098	0	24.3009	89.6773	88.7716	65.6153	68.4591	0	286.743	0	0	0	0	101.512	242.248	6.54613	0	16.4756	0	0	183.868	0	0	0	0	0	0	0
K03723|g__Campylobacter.s__Campylobacter_ureolyticus	0	0	0	0	0	0	0	0	0	0	0	0	0	0	0	0	0	0	0	0	0	0	0	0	0	0	0	0	0	0	0	0	0	0	0	0	0	0	0	0	0	0	0	0	0	0	0	0	0	0	0	0	0	0	0	0	0	0	0	0	0	0	0	0	0	0	0	0	0	0	0	0	0	0	0	0	0	0	0	0	0	0	0	0	0	0	0	0	0	0	0	0	0	0	0	0	0	0	0	0	0	0	0	0	0	0	0	0	0	0	0	0	0	25.1521
K03723|g__Citrobacter.s__Citrobacter_braakii	0	0.303214	0	0	0	0	0	0	0	0	0	0	0	0	0	0	0	0	0	0	0	0	0	0	0	0	0	0	0	0	0	0	0	0	0	0	0	0	0	0	0	0	0	0	0	0	0	0	0	0	0	0	0	0	0	0	0	0	0	0	0	0	0	0	0	0	0	0	0	0	0	0	0	0	0	0	0	2.42571	0	0	0	0	0	0	0	0	0	0	0	0	0	0	0	0	0	0	0	0	0	0	0	0	0	0	0	0	0	0	0	0	0	0	0	0
K03723|g__Citrobacter.s__Citrobacter_freundii	0	5.15436	0	0	0	0	0	0	0	0	0	0	0	0	0	0	0	0	0	0	0	0	0	0	0	0	0	0	0	0	0	0	0	0	0	0	0	0	0	0	0	0	0	0	0	0	0	0	0	0	0	0	0	0	0	0	0	0	0	0	0	0	0	0	0	0	0	0	0	0	0	0	14.8492	0	0	0	0	4.23275	0	0	0	0	0	0	0	0	0	0	0	0	0	0	0	0	0	0	0	0	0	0	0	0	0	0	0	0	0	0	0	0	0	0	0	0
K03723|g__Citrobacter.s__Citrobacter_portucalensis	0	1.21249	0	0	0	0	0	0	0	0	0	0	0	0	0	0	0	0	0	0	0	0	0	0	0	0	0	0	0	0	0	0	0	0	0	0	0	0	0	0	0	0	0	0	0	0	0	0	0	0	0	0	0	0	0	0	0	0	0	0	0	0	0	0	0	0	0	0	0	0	0	0	1.21286	0	0	0	0	5.45785	0	0	0	0	0	0	0	0	0	0	0	0	0	0	0	0	0	0	0	0	0	0	0	0	0	0	0	0	0	16.2803	0	0	0	0	0	0
K03723|g__Citrobacter.s__Citrobacter_youngae	0	0	0	0	0	0	0	0	0	0	0	0	0	0	0	0	0	0	0	0	0	0	0	0	0	0	0	0	0	0	0	0	0	0	0	0	0	0	0	0	0	0	0	0	0	0	0	0	0	0	0	0	0	0	0	0	0	0	0	0	0	0	0	0	0	0	0	0	0	0	0	0	0	0	0	0	0	2.1225	0	0	0	0	0	0	0	0	0	0	0	0	0	0	0	0	0	0	0	0	0	0	0	0	0	0	0	0	0	22.667	0	0	0	0	0	0
K03723|g__Clostridioides.s__Clostridioides_difficile	32.0112	20.6535	14.9651	11.3833	0	12.5704	9.85015	11.6827	0	0	9.58242	0	0	0	0	0	0	0	4.47892	0	8.66682	0	4.4888	4.77139	0	120.58	63.0751	0	0	0	18.5537	0	0	0	0	0	17.6602	0	0	37.4343	10.7752	0	0	0	0	65.5716	97.3469	6.58476	107.803	25.4379	24.5159	5.0755	0	0	14.9669	0	6.28701	0	0	20.0462	0	0	0	0	25.1636	2.69703	14.3834	17.3754	0	0	0	0	0	0	10.4643	0	0	3.89164	13.4621	59.3316	95.2647	2.09165	0	9.57502	0	0	0	26.3378	13.4772	0	0	4.48854	0	7.17703	13.1587	7.7634	40.0334	12.5625	2.9967	0	0	26.9447	0	0	8.06852	0	7.15602	13.1731	18.8792	0	0	0	0	0
K03723|g__Coprococcus.s__Coprococcus_catus	0	0	0	0	0	0	0	0	0	0	0	0	0	0	0	0	0	0	35.6396	20.2508	17.6821	0	74.7052	25.6305	40.8556	10.9206	0	0	8.84568	10.0075	0	0	0	0	0	0	0	0	0	0	0	17.3805	27.7103	27.1038	30.6299	14.1611	0	0	0	0	0	17.9955	0	0	0	0	31.5694	27.4378	36.5554	15.3193	24.1396	15.9386	0	0	0	0	0	0	0	0	7.96739	16.5289	0	41.877	45.5761	0	0	0	0	0	0	0	0	0	0	22.4126	5.60803	0	0	0	0	0	26.5275	0	0	29.399	0	0	0	15.0507	43.513	0	0	0	0	25.9024	0	0	0	0	0	0	0	0
K03723|g__Desulfovibrio.s__Desulfovibrio_fairfieldensis	0	0	0	0	0	0	0	0	0	0	0	0	0	0	0	0	0	0	0	0	0	0	0	0	0	0	0	0	0	0	0	0	0	0	0	0	0	0	0	0	0	0	0	0	0	0	0	0	0	0	0	0	0	0	0	0	0	0	0	10.3281	31.2364	10.9234	0	0	0	0	0	0	0	0	0	0	0	0	0	0	0	0	0	0	0	0	0	0	0	0	0	0	0	0	0	0	0	0	0	0	0	0	0	0	0	0	0	0	0	0	0	0	0	0	0	0	0	0
K03723|g__Eggerthella.s__Eggerthella_lenta	45.9973	43.6662	32.3418	25.7574	0	23.6515	23.8753	33.2438	0	0	11.9717	0	0	0	0	0	0	0	10.181	0	20.6061	0	10.7625	10.1587	4.77862	301.948	158.127	0	31.141	18.8481	19.1382	0	0	28.4564	0	0	18.8653	0	0	49.7314	26.3088	11.3831	0	13.4655	0	88.0465	153.403	10.4757	132.318	33.2406	32.3167	11.6648	0	0	13.4731	0	16.4566	0	0	33.5264	57.17	9.58945	0	0	64.4074	9.88395	18.5716	25.1537	0	16.7626	0	12.2583	0	0	13.4699	0	0	5.68823	31.7031	54.8035	155.471	4.18862	20.9604	8.97989	0	0	0	35.3029	32.3443	0	0	8.08547	0	9.88724	11.6605	10.1668	98.0334	26.6353	12.8773	0	7.18593	20.36	0	0	5.9926	14.3225	18.4971	20.9484	40.1521	0	0	0	0	0
K03723|g__Enterobacter.s__Enterobacter_bugandensis	0	0	0	0	0	0	0	0	0	0	0	0	0	0	0	0	0	0	0	0	0	0	0	0	0	0	0	0	0	0	0	0	0	0	0	0	0	0	0	0	0	0	0	0	0	0	0	0	0	0	0	0	0	0	0	0	0	0	0	0	0	0	0	0	0	0	0	0	0	0	0	0	0.303214	0.909183	0	0	0	0	0	0	0	0	0	0	0	0	0	0	0	0	0	0	0	0	0.303214	0	0	0	0	0	0	0	0	0	0	0	0	0	0	0	0	0	0	0
K03723|g__Enterobacter.s__Enterobacter_cloacae	0	0	0	0	0	0	0	0	0	0	0	0	0	0	0	0	0	0	0	0	0	0	0	0	0	0	0	0	0	0	0	0	0	0	0	0	0	0	0.303214	0	0	14.9441	0	0	0	0	0	0	0	0	0	0	0	0	0	0	19.3548	0	0	92.0341	0	0	0	0	0	0	0	0	0	0	0	0	0	0	0	0	0	0.303214	0	0	0	0	0	0	0	0	0	0	0	0	0	0	0	0	0	0	0	0	0	0	0	0	0	0	0	0	0	0	0	0.909458	0	0	0	0
K03723|g__Escherichia.s__Escherichia_coli	566.811	51.8263	67.2447	0	0	179.205	0	0	0	29.3529	0	0	0	99.8407	136.061	0	0	0	0	0	10.9429	15.0935	11.8301	0	0	0	48.2945	0	0	0	9.18774	0	0	33.8197	0	0	128.628	0	53.6731	0	25.7694	45.6159	11.8392	0	0	0	18.9573	0	0	0	0	3.54227	0	16.2878	75.9057	0	0.296736	0	0	3.56083	66.9746	242.874	0	45.2738	127.825	0	19.2427	0	0	15.4142	0	0	2.36869	0	0	0	0	3.55803	0	0	0	17.4872	0	1.78006	0	0	0	0	0	30.2237	8.60508	2.07715	0	1.77901	0	0	0	0	0	0	0	0	0	0	0	0	0	0	0	0	0	0	0	0
K03723|g__Escherichia.s__Escherichia_fergusonii	2.10419	0.293169	0	0	0	11.4527	0	0	0	0.303214	0	0	0	0.601323	192.591	0	0	0	0	0	4.82355	0.303214	0.294724	0	0	0	0	0	0	0	0	0	0	0	0	0	0.297177	0	0.303214	0	5.15436	4.51773	0.295334	0	0	0	0.909642	0	0	0	0	0	0	0.293945	0	0	0	0	0	0.600745	0.300391	0.303214	0	5.74183	0.606428	0	4.21807	0	0	0	0	0	0	0	0	0	0	2.72156	0	0	0	12.4008	0	0.303214	0	0	0	0	0	49.0489	0	0	0	1.4977	0	0	0	0	0	0	0	0	0	0	0	0	0	0	0	0	0	0	0	0
K03723|g__Faecalibacterium.s__Faecalibacterium_prausnitzii	0	0	0	3765.52	10.4877	0	288.186	0	0	341.455	527.183	0	12.2793	0	0	0	17.348	70.81	249.117	0	162.962	85.1158	0	80.6178	333.608	62.0603	0	280.339	557.597	197.737	623.875	11.3757	0	1280.94	781.638	0	312.209	586.006	0	0	0	806.028	792.717	53.5622	353.394	305.656	0	16.1214	126.212	10.4651	0	340.298	977.281	0	372.035	0	991.077	399.192	0	56.8651	128.955	285.086	0	0	91.2426	857.059	0	0	104.827	144.233	271.904	353.39	618.791	355.802	735.768	200.451	0	130.263	19.1602	352.225	276.185	606.483	27.2214	5.6854	1775.77	1112.29	1248.34	0	0	1445.73	30.798	400.444	97.4432	0	0	274.405	0	0	636.392	767.485	984.807	0	0	0	45.3834	35.8072	268.999	0	18.5431	0	0	0	0	72.0693
K03723|g__Haemophilus.s__Haemophilus_parainfluenzae	0	0	0	0	0	0	0	9.7294	0	0	0	0	0	0	0	0	0	0	0	0	0	31.5427	0	0	0	0	0	0	0	0	0	0	22.1848	0	0	0	0	16.4021	57.6757	0	0	0	0	0	0	0	0	0	0	0	0	0	22.4684	0	0	0	0	0	0	22.4992	0	0	0	0	0	0	0	0	0	0	0	0	0	0	0	0	0	0	0	0	0	0	0	0	10.6235	0	0	0	0	0	0	0	0	64.9223	0	0	0	0	0	0	0	0	0	0	0	0	0	0	0	0	0	0	0	7.87185
K03723|g__Intestinimonas.s__Intestinimonas_butyriciproducens	0	0	0	0	0	0	0	0	0	0	49.2728	0	0	0	0	0	0	0	0	0	10.1047	0	0	0	0	0	0	0	0	0	0	0	0	0	0	0	0	0	0	0	0	0	0	0	0	0	0	0	0	0	0	0	0	0	0	0	0	0	0	0	0	0	0	0	0	0	0	6.23277	0	0	0	0	0	0	0	0	0	0	0	0	0	0	45.4615	76.0411	0	0	0	0	0	0	0	0	0	0	0	0	0	0	0	0	0	0	0	0	0	0	0	0	0	0	0	0	0	0
K03723|g__Klebsiella.s__Klebsiella_aerogenes	0	0	0	0	0	0	0	0	0	0	0	0	0	0	0	0	0	0	0	0	0	0	0	0	0	0	0	0	0	0	0	0	0	0	0	0	0	0	0	0	0	0	0	0	0	0	0	0	0	0	0	0	0	0	0	0	0	0	0	198.759	0	0	0	0	0	0	0	0	0	0	0	0	0	0	0	0	0	0	0	0	0	0	0	0	0	0	0	0	0	0	0	0	0	0.601323	0	0	0	0	0	0	0	0	0	0	0	0	0	0	0	0	0	0	0	0
K03723|g__Klebsiella.s__Klebsiella_grimontii	0	0	0	0	0	0	0	0	0	0	0	0	0	0	0	0	0	0	0	0	0	0	0	0	0	0	0	0	0	0	0	0	0	0	0	0	0	0	0	0	0	0	0	0	0	0	0	0	0	0	0	0	0	0	0	0	1.7194	0	0	0	0	0	0	0	0	0	0	0	0	0	0	0	0	0	0	0	0	0	0	0	0	0	0	0	0	0	0	0	0	0	0	0	0	0	0	0	0	0	0	0	0	0	0	0	0	0	0	0	0	0	0	0	0	0
K03723|g__Klebsiella.s__Klebsiella_michiganensis	0	0	0	0	0	0	0	0	0	0	0	0	0	0	0	0	0	0	0	0	0.606428	0	0	0	0	0	0	0	0	0	0	0	0	0	0	0	0	0	0	0	0	0	0	0	0	0	0	0	0	0	0	0	0	0	0	0	0	0	0	0	0	0	0	0	0.606428	0	0	0	0	0	0	0	0.909642	0	0	0	0	0	0	0	0	0	0	0	0	0	0	0	0	0	0	0	0	0	0	0	0	0	0	0	0	0	0	0	0	0	0	0	0	0	0	0	0	0
K03723|g__Klebsiella.s__Klebsiella_oxytoca	0	0	0	0	0	0	0	0	0	0	0	0	0	0	0	0	0	0	0	0	0	0.303214	0	0	0	0	0	0	0	0	0	0	0	0	0	0	0	0	0	0	0	0	0	0	0	0	0	0	0	0	0	4.54821	0	0	0	0	0	0	0	0	0	0	0	0	0	0	0	0	0	0	0	0	0	0	0	0	0	0	0	0	0	3.03159	0	0	0	0	0	0	0	0	0	0	0	54.7009	0	0	0	0	0	0	0	0	0	0	0	0	0	0	0	0	0	0	0	0
K03723|g__Klebsiella.s__Klebsiella_pneumoniae	0	0	0	0	0	2.11541	0	0	0	0	0	0	0	0	0	0	0	0	0	0	0	0	0	0	0	0	0	0	0	0	0	0	0	0	0	0	0	0	4.53109	0	0	0	0	0	0	0	0	0	0	0	0	0	0	0	0	0	0.303214	0	0	1.81928	0	0	0	0	0	0	0	0	0	0.303214	0	0	4.245	0.601722	0	0	0	3.03214	0	0	0	0	0	0.902024	0	0	0	0	0	0	0	0	0	0.606428	0	0	0	0	0	0	0	0	0	0	0	0	0	0	0	250.56	0	0	0	0
K03723|g__Klebsiella.s__Klebsiella_variicola	0	0	0	0	0	0	0	0	0	0	0	0	0	0	0	0	0	0	0	0	0	0	0	0	0	0	0	0	0	0	0	0	0	0	0	0	0	0	0	0	0	0	0	0	0	0	0	0	0	0	0	0	0	0	0	0	0	0	0	20.9185	0	0	0	0	0	0	0	0	0	3.03168	0	0	0	33.8818	0	0	0	26.6817	0	0	0	0	0	583.504	0	0	0	0	0	0	0	1.20811	0	0	0	0	0	0	0	0	0	0	0	0	0	0	0	0	0	3.535	0	0	0	0
K03723|g__Lactobacillus.s__Lactobacillus_acidophilus	0	0	0	0	0	0	0	6.86006	0	0	0	0	0	0	0	0	0	0	0	0	0	0	0	0	0	0	0	0	0	0	0	0	0	0	2088.99	9.54004	0	0	0	0	0	0	0	0	0	0	0	0	0	0	0	0	0	0	0	0	0	0	0	0	0	0	0	0	0	0	0	0	0	0	0	0	0	0	0	0	0	0	0	0	0	0	0	0	0	0	0	0	0	0	0	0	0	0	0	0	0	0	0	0	0	0	0	0	0	0	0	0	0	1268.13	0	0	0	0
K03723|g__Lactobacillus.s__Lactobacillus_crispatus	0	0	0	0	0	0	19.1115	0	0	0	0	0	0	0	0	0	0	0	0	0	0	0	0	0	0	0	0	0	0	0	0	0	0	0	0	0	0	0	0	0	0	0	0	0	0	0	0	0	0	0	0	0	0	0	0	0	0	0	0	0	0	0	0	0	0	0	0	0	41.2079	0	0	0	0	0	0	67.1704	0	0	0	0	0	0	0	0	0	0	0	0	0	0	0	0	0	0	0	0	0	0	0	0	0	0	0	0	0	0	0	0	0	0	0	0	0	0
K03723|g__Lactobacillus.s__Lactobacillus_delbrueckii	0	0	0	0	0	0	0	0	0	0	0	0	0	12.2322	0	0	0	0	0	0	0	0	0	0	0	0	0	0	0	0	0	0	0	0	0	0	0	0	0	0	0	0	0	0	0	0	0	0	0	0	0	0	0	0	0	0	0	0	0	0	0	0	0	0	0	0	0	0	0	0	0	0	0	0	0	0	0	0	0	0	0	0	0	0	0	0	0	0	0	0	0	0	0	0	0	0	0	0	0	0	0	0	0	0	0	0	0	0	0	0	0	0	0	0
K03723|g__Lactobacillus.s__Lactobacillus_fermentum	0	0	0	0	0	0	0	0	0	0	0	0	0	0	0	0	0	0	0	35.8556	0	0	0	0	0	0	0	0	0	0	0	0	0	0	0	0	0	0	0	0	0	0	0	0	0	0	0	0	0	0	0	0	0	0	0	0	0	0	0	0	0	0	0	0	6.47716	0	0	0	0	0	0	0	0	0	0	0	0	0	0	0	0	0	0	0	0	0	0	0	0	0	0	0	0	17.0491	0	0	0	0	0	0	0	0	0	0	0	0	0	11.7487	0	0	0	0	0	0
K03723|g__Lactobacillus.s__Lactobacillus_gasseri	0	0	0	0	0	0	0	0	0	0	0	0	0	0	0	0	0	0	0	0	0	0	0	0	0	0	0	0	0	0	0	0	0	0	0	0	0	0	0	0	0	0	0	0	0	0	0	0	0	0	0	0	0	0	0	0	0	0	0	0	0	0	0	0	0	0	0	0	0	0	0	0	0	0	0	0	5.96998	0	0	0	0	0	0	0	0	0	0	0	0	0	0	0	0	0	0	0	0	0	0	0	0	0	0	0	0	0	11.0218	0	0	0	0	0	0	0
K03723|g__Lactobacillus.s__Lactobacillus_johnsonii	0	0	0	0	0	0	0	0	0	0	0	0	0	0	0	0	0	0	0	0	0	0	0	0	0	0	0	0	0	0	0	0	0	0	0	0	0	0	0	0	0	0	0	0	0	0	0	0	0	0	0	0	0	0	0	0	0	0	0	0	0	0	0	0	0	0	0	0	0	0	0	0	0	0	0	0	0	0	0	0	0	0	0	0	0	0	0	0	0	0	0	0	0	0	0	0	0	0	0	0	0	0	0	0	0	0	0	0	2051.96	0	0	0	0	0
K03723|g__Lactobacillus.s__Lactobacillus_paragasseri	0	0	0	0	0	0	0	0	0	0	0	0	0	0	0	0	0	0	0	0	0	0	0	0	0	0	0	0	0	0	0	0	0	0	0	0	0	0	0	0	0	0	0	0	0	0	0	0	0	0	0	0	0	0	0	0	0	0	0	0	0	0	0	0	0	0	0	0	0	0	0	0	0	0	0	0	1.79158	0	0	0	0	0	0	0	0	0	0	0	0	0	0	0	0	0	0	0	0	0	0	0	0	0	0	0	0	0	0	10.4444	0	0	0	0	0	0
K03723|g__Lactobacillus.s__Lactobacillus_ruminis	0	0	0	0	0	0	0	0	0	0	0	0	0	0	0	0	0	0	0	0	0	0	0	0	0	0	0	0	0	0	0	0	0	0	0	0	0	0	0	0	15.8948	0	0	0	0	0	0	0	0	0	0	0	0	0	0	0	0	0	0	0	0	0	0	0	0	0	0	0	0	0	0	0	0	0	0	0	0	0	0	0	0	0	0	0	0	0	0	0	0	0	0	0	0	0	0	0	0	0	0	0	0	0	0	0	0	0	0	0	0	0	0	0	0	0
K03723|g__Lelliottia.s__Lelliottia_nimipressuralis	0	0	0	0	0	0	0	0	0	0	0	0	0	0	0	0	0	0	0	0	0	0	0	0	0	0	0	0	0	0	0	0	0	0	0	0	0	0	0	0	0	0	0	0	0	0	0	0	0	0	0	0	0	0	0	0	0	0	0	0	0	0	0	0	0	0	0	0	0	0	0	0	4.85143	12.4215	0	0	0	0	0	0	0	0	0	4.84076	0	0	0	0	0	0	0	8.77153	0	0	0.909458	0	0	0	0	0	0	0	0	0	0	0	0	0	0	0	0	0	0	0
K03723|g__Odoribacter.s__Odoribacter_splanchnicus	0	0	0	0	0	0	0	0	0	0	0	0	0	0	0	0	0	0	0	0	26.525	0	0	0	0	0	0	0	0	0	0	10.0741	0	0	0	0	0	0	0	0	0	0	0	0	0	0	0	0	0	0	0	0	0	0	0	0	0	39.7615	0	0	0	0	0	0	0	0	0	0	0	0	0	0	32.7852	0	0	0	0	0	0	0	0	0	147.042	97.2268	0	0	0	0	0	0	8.84397	0	0	0	0	0	0	0	0	0	0	9.47568	37.4659	34.5499	0	0	0	0	0	0	0	0	0	0
K03723|g__Pantoea.s__Pantoea_sesami	0	0	0	0	0	0	0	0	0	0	0	0	0	0	0	0	0	0	0	0	0	0	0	0	0	0	0	0	0	0	0	0	0	0	0	0	0	0	0	0	0	0	0	0	0	0	0	0	0	0	0	0	0	0	0	0	0	0	0	0	0	0	0	0	0	0	0	0	0	0	0	0	0	1.21286	0	0	0	0	0	0	0	0	0	0	0	0	0	0	0	0	0	0	0	0	3.32899	0	0	0	0	0	0	0	0	0	0	0	0	0	0	0	0	0	0	0
K03723|g__Propionibacterium.s__Propionibacterium_freudenreichii	0	0	0	0	0	0	0	0	0	0	0	0	0	0	0	0	0	0	0	0	0	0	0	0	0	0	0	0	0	0	0	0	0	0	0	0	0	0	0	0	0	0	0	0	0	0	0	0	0	0	0	0	0	0	0	0	0	0	0	0	0	0	0	0	0	0	0	0	0	0	0	0	0	0	0	0	0	0	0	0	0	0	0	0	0	0	0	0	0	0	0	0	0	0	12.6553	0	0	0	0	0	0	0	0	0	0	0	0	0	0	0	0	0	0	0
K03723|g__Raoultella.s__Raoultella_ornithinolytica	0	0	0	0	0	0	0	0	0	0	0	0	0	0	0	0	0	0	0	0	0	0	0	0	0	0	0	0	0	0	0	0	0	0	0	0	0	0	0	0	0	0	0	0	0	0	0	0	0	0	0	0	0	0	0	0	0	0	0	2.1225	0	0	0	0	0	0	0	0	0	0	0	0	0	0	0	0	0	0	0	0	0	0	0	0	0	0	0	0	0	0	0	0	0	0	0	0	0	0	0	0	0	0	0	0	0	0	0	0	0	0	0	0	0	0
K03723|g__Raoultella.s__Raoultella_planticola	0	0	0	0	0	0	0	0	0	0	0	0	0	0	0	0	0	0	0	0	0	0	0	0	0	0	0	0	0	0	0	0	0	0	0	0	0	0	0	0	0	0	0	0	0	0	0	0	0	0	0	0	0	0	0	0	0	0	0	4.24408	0	0	0	0	0	0	0	0	0	0	0	0	0	0	0	0	0	0	0	0	0	0	0	0	0	0	0	0	0	0	0	0	0	0	0	0	0	0	0	0	0	0	0	0	0	0	0	0	0	0	0	0	0	0
K03723|g__Roseburia.s__Roseburia_intestinalis	0	0	0	0	0	0	0	7.09173	0	32.244	0	0	0	27.6243	0	0	0	0	0	0	0	81.1446	0	0	7.83611	0	0	39.5975	0	0	22.8705	0	0	0	34.5641	0	0	0	0	0	0	0	8.56939	0	11.0264	0	0	0	0	7.89266	0	0	0	188.724	53.2259	0	153.617	39.3707	0	0	10.2396	0	0	0	0	13.4113	0	0	0	0	0	0	0	10.2158	0	0	0	0	38.2623	0	0	29.8558	0	0	0	8.57486	40.1573	0	9.34573	13.3717	0	0	149.663	0	28.2149	31.1435	0	0	0	40.1869	0	0	0	0	0	0	0	0	0	0	0	0	0	0
K03723|g__Rothia.s__Rothia_dentocariosa	0	0	0	0	0	0	0	0	0	0	0	0	0	0	0	0	0	0	0	0	0	0	0	0	0	0	0	0	0	0	0	0	0	0	0	0	0	0	0	0	0	0	0	0	0	0	0	0	0	0	0	0	0	0	0	0	0	0	0	0	0	0	0	0	0	0	0	0	0	0	0	0	0	0	0	0	0	0	0	0	0	0	0	0	0	0	0	0	0	0	0	0	0	0	7.62481	0	0	0	0	0	0	0	0	0	0	0	0	0	0	0	0	0	0	0
K03723|g__Rothia.s__Rothia_mucilaginosa	0	0	0	9.95779	50.9173	0	0	0	0	0	0	0	0	0	0	0	0	0	0	0	0	0	0	0	0	0	0	0	0	0	0	0	9.14079	0	0	0	0	0	21.3349	0	0	0	0	0	0	0	0	0	0	0	0	0	0	0	0	0	0	0	0	12.2188	0	0	0	15.4872	0	0	0	0	0	0	0	0	0	0	0	0	0	0	0	0	0	0	0	0	12.4742	0	0	0	0	0	0	0	0	0	7.496	8.56754	0	0	0	0	0	0	0	0	0	0	0	0	8.05332	0	0	0	0	0
K03723|g__Ruminococcaceae_unclassified.s__Eubacterium_siraeum	0	0	0	0	0	0	0	0	0	0	0	0	0	0	0	0	0	0	0	0	0	0	0	0	0	0	0	0	0	0	0	0	0	0	0	0	0	0	0	0	0	0	0	0	27.1961	33.1191	0	0	0	0	0	0	0	0	0	0	0	0	0	0	0	0	0	0	0	0	0	0	0	0	0	0	0	0	0	0	0	0	0	0	0	0	0	0	0	0	0	0	0	0	0	0	0	0	0	0	0	0	0	0	0	0	0	0	0	0	0	0	0	0	0	0	0	0
K03723|g__Salmonella.s__Salmonella_enterica	0	0	0	0	0	0	0	0	0	0	0	0	0	0	0	0	0	0	0	0	0	0	0	0	0	0	0	0	0	0	0	0	0	0	0	0	0	0	0	0	0	0	0	0	0	0	0	0	0	0	0	0.605055	0	0	0	0	0	0	0	0	0	0	0	0	0	0	0	0	0	0	0	0	0	0	0	0	0	0	0	0	0	0	0	0	0	0	0	0	0	0	0	0	0	0	0	0	0	0	0	0	0	0	0	0	0	0	0	0	0	0	0	0	0	0
K03723|g__Staphylococcus.s__Staphylococcus_aureus	0	0	0	0	0	0	0	0	0	0	0	0	0	0	0	0	0	0	0	0	0	0	0	0	0	0	0	0	0	0	0	0	0	0	0	0	0	0	0	0	0	4.76448	0	0	0	0	0	0	0	0	0	0	0	0	0	0	0	0	0	8.03139	0	0	0	0	0	0	0	0	0	0	0	0	0	0	0	0	0	0	0	0	0	0	0	0	0	0	0	0	0	0	0	0	0	0	0	26.7166	0	0	0	0	0	0	0	0	0	0	0	0	0	0	0	0	0	0
K03723|g__Streptococcus.s__Streptococcus_anginosus_group	0	0	0	0	0	0	0	0	0	0	0	0	0	0	0	0	0	0	0	0	0	0	0	0	0	0	0	0	0	0	0	0	0	0	0	0	0	0	7.46869	0	0	0	0	0	0	0	0	0	0	0	0	0	0	0	0	0	0	0	0	0	0	0	0	0	0	0	0	0	0	0	0	0	0	0	0	0	0	0	0	0	0	0	0	0	0	0	0	0	0	0	0	0	0	0	0	0	0	0	0	0	0	0	0	0	0	0	0	0	0	0	0	0	0	0
K03723|g__Streptococcus.s__Streptococcus_australis	0	0	0	0	0	0	0	0	0	0	0	0	0	0	0	0	0	0	0	0	0	0	5.91634	0	0	0	0	0	0	0	0	0	0	0	0	0	2.66406	0	0	0	0	3.26573	0	0	0	0	0	2.37812	0	0	0	0	0	0	0	0	0	0	192.129	0	0	0	0	0	0	0	0	0	0	0	0	0	0	0	0	0	0	0	0	0	0	0	0	0	0	0	0	0	0	0	0	0	0	0	0	3.81566	2.35934	0	0	0	0	0	0	0	0	0	0	0	0	0	0	0	0	0
K03723|g__Streptococcus.s__Streptococcus_cristatus	0	0	0	0	0	0	0	0	0	0	0	0	0	0	0	0	0	0	0	0	0	0	0	0	0	0	0	0	0	0	0	0	0	0	0	0	0	0	7.46008	0	0	0	0	0	0	0	0	0	0	0	0	0	0	0	0	0	0	0	0	0	0	0	0	0	0	0	0	0	0	0	0	0	0	0	0	0	0	0	0	0	0	0	0	0	0	0	0	0	0	0	0	0	0	0	0	0	0	0	0	0	0	0	0	0	0	0	0	0	0	0	0	0	0	0
K03723|g__Streptococcus.s__Streptococcus_equinus	0	0	0	0	0	0	0	0	0	0	0	0	0	0	0	0	0	0	0	3.28278	0	0	0	0	0	0	0	0	0	0	0	8.03107	0	0	4.47378	0	0	104.951	0	0	0	0	0	0	0	2.08991	0	0	0	37.289	0	0	0	0	0	0	0	0	275.023	0	0	0	0	215.703	861.126	0	0	0	0	0	0	0	0	0	0	0	45.3317	0	0	0	0	0	0	0	5.07201	0	2.38877	0	0	0	0	0	0	0	0	0	0	0	0	0	0	0	0	0	0	0	0	0	0	0	0	0	1846.18	3.88024
K03723|g__Streptococcus.s__Streptococcus_gallolyticus	0	0	0	0	0	0	0	0	0	8.03249	0	0	0	0	0	0	0	0	0	0	0	0	0	0	0	0	0	0	0	0	0	0	0	0	0	0	0	0	0	0	0	0	0	0	0	0	0	0	0	0	0	0	0	0	0	0	0	0	0	0	0	0	0	0	0	0	0	0	0	0	0	0	0	0	0	0	0	0	0	0	0	0	0	0	0	0	0	0	0	0	0	0	0	0	0	0	0	0	0	0	0	0	0	0	0	0	0	0	0	0	0	0	0	0
K03723|g__Streptococcus.s__Streptococcus_infantarius	0	0	0	0	0	0	0	0	0	0	0	0	0	0	0	0	0	0	0	4.77295	0	0	0	0	0	0	0	0	0	0	0	5.65395	0	0	3.28139	0	0	99.5024	0	0	0	0	0	0	0	2.9857	0	0	0	42.6479	0	0	0	0	0	0	0	0	294.418	0	0	0	0	202.951	871.757	0	0	0	0	0	0	0	0	0	0	0	53.9969	0	0	0	0	0	0	0	4.76428	0	3.58316	0	0	0	0	0	0	0	0	0	0	0	0	0	0	0	0	0	0	0	0	0	0	0	0	0	1867.53	3.28376
K03723|g__Streptococcus.s__Streptococcus_intermedius	0	0	0	0	0	0	0	0	0	0	0	0	0	0	0	0	0	0	0	0	0	0	0	0	0	0	0	0	0	0	0	0	0	0	0	0	0	0	8.04348	0	0	0	0	0	0	0	0	0	0	0	0	0	0	0	0	0	0	0	0	0	0	0	0	0	0	0	0	0	0	0	0	0	0	0	0	0	0	0	0	0	0	0	0	0	0	0	0	0	0	0	0	0	0	0	0	0	0	0	0	0	0	0	0	0	0	0	0	0	0	0	0	0	0	0
K03723|g__Streptococcus.s__Streptococcus_lutetiensis	0	0	0	0	0	0	0	0	0	0	0	0	0	0	0	0	0	0	0	3.85473	0	0	0	0	0	0	0	0	0	0	0	3.55532	0	0	5.64479	0	0	88.2212	0	0	0	0	0	0	0	2.08271	0	0	0	41.617	0	0	0	0	0	0	0	0	276.483	0	0	0	0	196.2	792.621	0	0	0	0	0	0	0	0	0	0	0	50.8011	0	0	0	0	0	0	0	6.8432	0	2.38024	0	0	0	0	0	0	0	0	0	0	0	0	0	0	0	0	0	0	0	0	0	0	0	0	0	1768.77	3.554
K03723|g__Streptococcus.s__Streptococcus_macedonicus	0	0	0	0	0	0	0	0	0	2.05564	0	0	0	0	0	0	0	0	0	0	0	0	0	0	0	0	0	0	0	0	0	0	0	0	0	0	0	0	0	0	0	0	0	0	0	0	0	0	0	0	0	0	0	0	0	0	0	0	0	0	0	0	0	0	0	0	0	0	0	0	0	0	0	0	0	0	0	0	0	0	0	0	0	0	0	0	0	0	0	0	0	0	0	0	0	0	0	0	0	0	0	0	0	0	0	0	0	0	0	0	0	0	0	0
K03723|g__Streptococcus.s__Streptococcus_parasanguinis	0	0	0	0	0	0	0	22.3135	0	0	0	0	0	0	0	0	0	0	0	10.7355	0	0	0	0	0	0	0	0	0	0	0	0	133.45	0	0	10.7243	24.1355	0	106.894	7.17114	0	31.3733	0	0	0	10.7591	0	18.8121	0	0	0	0	0	24.4431	0	0	0	0	0	61.1801	0	11.058	0	0	0	0	0	0	0	0	0	0	0	0	0	0	0	0	16.1244	0	0	0	0	0	16.7313	8.36086	0	0	15.8285	0	8.3521	0	0	8.06844	7.76046	0	0	0	0	0	0	0	0	0	44.386	22.0246	8.94764	0	0	0	8.65624	0	0	0
K03723|g__Streptococcus.s__Streptococcus_pasteurianus	0	0	0	0	0	0	0	0	0	103.724	0	0	0	0	0	0	0	0	0	0	0	0	0	0	0	0	0	0	0	0	0	0	0	0	0	0	0	0	0	0	0	0	0	0	0	0	0	0	0	0	0	0	0	0	0	0	0	0	0	0	0	0	0	0	0	0	0	0	0	0	0	0	0	0	0	0	0	0	0	0	0	0	0	0	0	0	1.19012	0	0	0	0	0	0	0	0	0	0	0	0	0	0	0	0	0	0	0	0	0	0	0	0	0	0	0
K03723|g__Streptococcus.s__Streptococcus_salivarius	0	0	10.1334	0	0	0	0	0	0	0	0	0	0	0	0	0	0	0	0	0	0	0	0	0	0	0	0	0	0	0	0	0	0	0	0	0	0	0	0.595859	0	0	0	0	0	0	0	0	0	0	0	0	0	0	0	0	0	0	0	0	0.894188	0	0	0	0	0	0	0	0	0	0	0	0	0	0	0	0	0	0	0	0	0	0	0	0	0	0	0	0	0	0	0	0	0	0	0	12.726	0	0	0	0	0	0	0	0	0	0	0	0	0	0	0	0	0	0
K03723|g__Streptococcus.s__Streptococcus_sanguinis	0	0	1.78838	0	0	0	0	0	0	0	0	0	0	0	0	0	0	0	0	0	0	0	0	0	0	0	0	0	0	0	0	0	0	0	0	0	0	0	8.34345	0	0	0	0	0	0	0	0	0	0	0	0	0	0	0	0	0	0	0	0	19.9584	0	0	0	0	0	0	0	0	0	0	0	0	0	0	0	0	0	0	0	0	0	0	0	0	0	0	0	0	0	0	0	0	0	0	0	3.86756	0	0	0	0	0	0	0	0	0	0	0	0	0	0	0	0	0	0
K03723|g__Streptococcus.s__Streptococcus_sp_A12	0	0	0	0	0	0	0	0	0	0	0	0	0	0	0	0	0	0	0	0	0	0	0.891619	0	0	0	0	0	0	0	0	0	0	0	0	0	12.7597	0	0	0	0	9.78292	0	0	0	0	0	13.359	0	0	0	0	0	0	0	0	0	0	84.958	0	0	0	0	0	0	0	0	0	0	0	0	0	0	0	0	0	0	0	0	0	0	0	0	0	0	0	0	0	0	0	0	0	0	0	0	12.3869	4.75333	0	0	0	0	0	0	0	0	0	0	0	0	0	0	0	0	0
K03723|g__Turicibacter.s__Turicibacter_sanguinis	0	0	0	0	0	0	0	7.06493	0	0	0	0	0	0	0	0	0	0	0	0	0	23.8928	8.53284	0	0	0	0	0	0	0	0	0	15.9116	0	0	0	0	0	38.9642	8.25821	0	0	0	0	0	0	0	13.2772	0	0	0	0	0	0	0	0	23.3239	8.84766	7.09535	29.5622	0	38.6838	0	0	0	0	0	0	0	0	23.9247	0	0	0	0	0	0	0	0	0	0	0	0	0	0	0	0	0	0	0	0	0	24.1859	71.7244	0	0	6.46077	0	0	0	16.4799	0	0	0	0	0	10.272	0	0	0	0	0	0	0
K03723|g__Yokenella.s__Yokenella_regensburgei	0	0	0	0	0	0	0	0	0	0	0	0	0	0	0	0	0	0	0	0	0	0	0	0	0	0	0	0	0	0	0	0	0	0	0	0	0	0	0	0	0	0	0	0	0	0	0	0	0	0	0	0	0	0	0	0	0	0	0	0	0	0	0	0	0	0	0	0	0	0	0	0	0.303214	0.909642	0	0	0	0	0	0	0	0	0	0	0	0	0	0	0	0	0	0.909642	0	0	0.606428	0	0	0	0	0	0	0	0	0	0	0	0	0	0	0	0	0	0	0
K03723|unclassified	0	1.91275	1.90282	0	10.6657	15.9116	52.1137	53.4017	13.4013	933.686	516.334	0	10.7523	0	19.8018	0	5.2793	19.1904	287.509	97.2625	115.373	1.84747	19.143	118.607	132.74	27.1494	0	87.4033	688.536	359.195	165.671	7.74777	77.5245	104.589	661.781	1.06659	49.555	362.618	10.6479	40.6077	50.5628	279.186	59.0306	20.2699	261.844	63.5441	79.2198	139.355	190.983	1.47047	5.99279	61.2116	124.635	6.11211	5.49589	16.2354	695.707	201.089	118.055	73.4641	172.308	250.598	0	551.414	0	356.013	123.479	29.6051	17.4572	15.058	164.73	284.971	91.2201	71.1151	141.777	61.4587	1.49805	1.71945	0	231.182	276.104	412.371	0	1.08246	155.079	286.62	246.262	21.6635	24.5923	245.068	8.63115	59.3412	27.4961	1.97065	4.87614	228.904	41.2433	6.9177	190.226	303.441	281.913	18.7454	2.66904	0	88.0902	97.693	271.768	0	17.6597	0	12.6384	0	0	186.184
K05710	0	0	0	0	0	0	0	52.3256	49.2447	115.095	0	0	52.3256	0	1907.62	0	0	29.0698	46.3123	0	17.4419	87.2105	0	0	0	0	0	0	0	0	0	0	0	34.7841	385.809	0	39.5961	23.2558	40.6977	81.2957	246.009	0	211.493	17.4419	0	2.19298	0	0	34.8837	0	0	36.5886	119.53	0	0	515.558	0	21.6477	0	192.587	0	23.2558	0	797.466	0	213.786	105.057	75.6744	0	0	0	0	0	0	0	0	23.2558	52.3256	0	8.77193	0	344.714	0	23.2558	15.5495	0	29.0698	63.9535	34.8837	337.428	0	139.302	0	56.0296	0	0	0	0	0	0	0	87.2093	25.5719	0	253.766	0	0	0	0	0	98.7704	0	0	0
K05710|g__Escherichia.s__Escherichia_coli	0	0	0	0	0	0	0	52.3256	0	115.095	0	0	0	0	453.406	0	0	0	5.71429	0	17.4419	29.0698	0	0	0	0	0	0	0	0	0	0	0	34.7841	5.81395	0	29.0698	5.81395	0	5.81395	170.428	0	211.493	17.4419	0	0	0	0	34.8837	0	0	0	16.3672	0	0	515.558	0	21.6477	0	91.5994	0	23.2558	0	0	0	42.8435	0	75.6744	0	0	0	0	0	0	0	0	0	5.81395	0	0	0	17.4419	0	5.81395	15.5495	0	29.0698	23.2558	0	0	0	0	0	23.0285	0	0	0	0	0	0	0	75.5814	5.81395	0	248.018	0	0	0	0	0	40.6977	0	0	0
K05710|g__Klebsiella.s__Klebsiella_oxytoca	0	0	0	0	0	0	0	0	49.2447	0	0	0	52.3256	0	1454.22	0	0	29.0698	40.598	0	0	58.1407	0	0	0	0	0	0	0	0	0	0	0	0	379.995	0	10.5263	17.4419	40.6977	46.412	75.5814	0	0	0	0	0	0	0	0	0	0	36.5886	3.57143	0	0	0	0	0	0	0	0	0	0	797.466	0	170.943	105.057	0	0	0	0	0	0	0	0	0	0	0	0	0	0	327.272	0	11.6279	0	0	0	40.6977	34.8837	337.428	0	127.674	0	28.9361	0	0	0	0	0	0	0	0	0	0	5.74713	0	0	0	0	0	58.0727	0	0	0
K05710|g__Klebsiella.s__Klebsiella_pneumoniae	0	0	0	0	0	0	0	0	0	0	0	0	0	0	0	0	0	0	0	0	0	0	0	0	0	0	0	0	0	0	0	0	0	0	0	0	0	0	0	29.0698	0	0	0	0	0	0	0	0	0	0	0	0	99.5909	0	0	0	0	0	0	96.582	0	0	0	0	0	0	0	0	0	0	0	0	0	0	0	0	23.2558	46.5116	0	0	0	0	0	5.81395	0	0	0	0	0	0	0	11.6279	0	4.06504	0	0	0	0	0	0	0	11.6279	19.758	0	0	0	0	0	0	0	0	0	0	0
K05710|unclassified	0	0	0	0	0	0	0	0	0	0	0	0	0	0	0	0	0	0	0	0	0	0	0	0	0	0	0	0	0	0	0	0	0	0	0	0	0	0	0	0	0	0	0	0	0	2.19298	0	0	0	0	0	0	0	0	0	0	0	0	0	4.40529	0	0	0	0	0	0	0	0	0	0	0	0	0	0	0	0	0	0	0	8.77193	0	0	0	0	0	0	0	0	0	0	0	0	0	0	0	0	0	0	0	0	0	0	0	0	0	0	0	0	0	0	0	0	0	0
K02422	224.656	34.2933	76.345	21.9855	18.4615	319.403	0	750.708	268.774	171.643	0	0	0	121.849	213.081	0	568.038	238.936	1115.24	487.971	49.7092	434.499	50.2929	134.352	168.469	0	0	88.2945	200.083	24.6154	508.296	0	42.5768	127.752	36.34	228.066	1845.34	239.223	124.624	33.9378	136.912	94.1501	444.09	121.475	43.6599	203.242	637.291	154.523	0	503.025	2154.69	18.4615	1086.05	637.509	161.76	393.211	820.872	594.041	0	494.284	264.997	174.034	0	16.8974	75.9673	456.557	65.0314	57.772	0	30.2885	51.8984	24.6154	124.511	48.3971	86.3004	0	7.63359	48.7211	214.587	0	457.631	392.162	14.0135	11.4504	183.024	524.076	232.32	179.041	361.233	564.637	9.23077	265.932	301.238	455.179	341.737	466.006	312.177	0	0	100.878	142.061	73.3764	7.63359	20.3383	185.5	1801.37	313.259	0	0	0	6.15385	0	0	0
K02422|g__Aeromonas.s__Aeromonas_salmonicida	0	0	0	0	0	0	0	0	0	0	0	0	0	0	0	0	0	0	0	0	0	0	0	0	0	0	0	0	0	0	0	0	0	0	0	0	0	0	0	0	0	0	0	0	0	0	0	0	0	0	0	0	0	0	0	0	0	0	0	0	0	0	0	16.8974	0	0	0	0	0	0	0	0	0	0	0	0	0	0	0	0	0	0	0	0	0	0	0	0	0	0	0	0	0	0	0	0	0	0	0	0	0	0	0	0	0	0	0	0	0	0	0	0	0	0
K02422|g__Cronobacter.s__Cronobacter_sakazakii	0	0	0	0	0	0	0	0	0	0	0	0	0	0	0	0	0	0	0	0	0	0	0	0	0	0	0	0	0	0	0	0	0	0	0	0	0	0	7.63359	0	0	0	0	0	0	0	0	0	0	0	0	0	0	0	0	0	0	0	0	0	0	0	0	0	0	0	0	0	0	0	0	0	0	0	0	0	0	0	0	0	0	0	0	0	0	0	0	0	0	0	0	0	0	0	0	0	0	0	0	0	0	0	0	0	0	0	0	0	0	0	0	0	0	0
K02422|g__Desulfovibrio.s__Desulfovibrio_fairfieldensis	0	0	0	0	0	0	0	0	0	0	0	0	0	0	0	0	0	0	0	0	0	0	0	0	0	0	0	0	0	0	0	0	0	0	0	0	0	0	0	0	0	0	0	0	0	0	0	0	0	0	0	0	0	0	0	0	0	0	0	0	39.9471	0	0	0	0	0	0	0	0	0	0	0	0	0	0	0	0	0	0	0	0	0	0	0	0	0	0	0	0	0	0	0	0	0	0	0	0	0	0	0	0	0	0	0	0	0	0	0	0	0	0	0	0	0
K02422|g__Enterobacter.s__Enterobacter_cloacae	0	0	0	0	0	0	0	0	0	0	0	0	0	0	0	0	0	0	0	0	0	0	0	0	0	0	0	0	0	0	0	0	0	0	0	0	0	0	0	0	0	0	0	0	0	0	0	0	0	0	0	0	0	0	0	0	0	0	0	132.989	0	0	0	0	0	0	0	0	0	0	0	0	0	0	0	0	0	0	0	0	0	0	0	0	0	0	0	0	0	0	0	0	0	0	0	0	0	0	0	0	0	0	0	0	0	0	0	0	0	0	0	0	0	0
K02422|g__Escherichia.s__Escherichia_coli	143.858	34.2933	51.0838	0	0	6.21118	0	30.2637	0	29.804	0	0	0	22.2847	33.2637	0	0	0	0	0	14.3676	7.63359	0	0	0	0	0	7.60467	0	0	0	0	0	67.3383	3.81679	7.63359	139.937	0	105.583	7.63359	91.5598	72.3895	167.631	22.0239	0	26.7176	0	0	0	0	0	0	0	0	7.63359	51.6003	0	22.9008	0	26.7176	3.81679	62.0691	0	0	19.084	0	7.63359	41.9847	0	15.2672	0	0	0	0	0	0	0	0	0	0	0	3.81679	0	0	0	0	11.4504	11.4504	30.5344	222.258	0	0	0	0	0	0	0	0	0	0	0	3.81679	3.81679	0	127.709	0	0	0	0	0	0	0	0	0
K02422|g__Klebsiella.s__Klebsiella_aerogenes	0	0	0	0	0	0	0	0	0	0	0	0	0	0	0	0	0	0	0	0	0	0	0	0	0	0	0	0	0	0	0	0	0	0	0	0	0	0	0	0	0	0	0	0	0	0	0	0	0	0	0	0	0	0	0	0	0	0	0	110.418	0	0	0	0	0	0	0	0	0	0	0	0	0	0	0	0	0	0	0	0	0	0	0	0	0	0	0	0	0	0	0	0	0	0	0	0	0	0	0	0	0	0	0	0	0	0	0	0	0	0	0	0	0	0
K02422|g__Klebsiella.s__Klebsiella_oxytoca	80.798	0	25.2612	0	0	25.5148	0	11.4504	0	45.8015	0	0	0	10.3742	179.818	0	0	0	11.4504	0	3.81679	86.7525	0	0	0	0	0	0	0	0	0	0	0	0	15.2818	7.63359	7.63359	0	0	3.81679	45.3517	0	55.729	13.9059	0	3.81679	0	0	0	0	0	0	34.3511	0	14.5301	330.574	0	35.3069	0	22.9008	15.2672	36.7072	0	0	7.63359	170.12	41.9847	6.55652	0	0	0	0	0	0	0	0	3.81679	7.63359	0	0	0	208.877	0	0	0	0	22.6427	3.81679	0	88.8265	0	34.2933	0	22.4614	0	0	0	0	0	0	0	7.63359	3.81679	0	57.7904	0	10.5058	0	0	0	0	0	0	0
K02422|g__Klebsiella.s__Klebsiella_pneumoniae	0	0	0	0	0	287.677	0	0	0	0	0	0	0	0	0	0	0	0	0	0	0	0	0	0	0	0	0	0	0	0	0	0	0	0	0	0	0	0	11.4072	22.4874	0	0	0	0	0	0	0	0	0	0	0	0	57.093	0	0	0	0	0	0	113.846	0	0	0	0	0	0	0	0	0	3.81679	0	0	0	0	0	0	3.81679	19.084	0	0	0	0	0	11.4504	0	0	0	0	0	0	0	7.57576	0	30.3068	0	0	0	0	0	0	0	49.6183	0	0	0	0	0	0	0	0	0	0	0	0
K02422|g__Lachnospiraceae_unclassified.s__Eubacterium_rectale	0	0	0	21.9855	18.4615	0	0	673.182	260.363	24.6154	0	0	0	0	0	0	346.717	210.917	1103.79	487.971	9.23077	0	0	117.892	168.469	0	0	12.1457	200.083	24.6154	490.114	0	42.5768	60.4133	0	212.799	1697.77	239.223	0	0	0	0	202.429	0	21.5196	124.777	637.291	154.523	0	503.025	2154.69	18.4615	916.379	0	69.9064	0	747.584	494.534	0	87.411	183.596	75.2581	0	0	49.2498	286.437	15.4131	9.23077	0	0	29.458	24.6154	113.306	12.3077	0	0	0	0	176.161	0	457.631	113.629	0	0	183.024	279.85	181.195	131.43	303.537	6.15385	9.23077	145.67	59.2391	402.411	329.625	433.674	312.177	0	0	61.5385	120.756	12.3077	0	20.3383	0	1801.37	302.754	0	0	0	6.15385	0	0	0
K02422|g__Plesiomonas.s__Plesiomonas_shigelloides	0	0	0	0	0	0	0	0	0	0	0	0	0	0	0	0	0	0	0	0	0	0	0	0	0	0	0	0	0	0	0	0	0	0	0	0	0	0	0	0	0	0	0	0	0	0	0	0	0	0	0	0	0	0	0	0	0	0	0	0	0	0	0	0	0	0	0	0	0	0	0	0	0	0	0	0	0	16.3934	0	0	0	0	0	0	0	0	0	0	0	0	0	0	0	0	0	0	0	0	0	0	0	0	0	0	0	0	0	0	0	0	0	0	0	0
K02422|g__Roseburia.s__Roseburia_intestinalis	0	0	0	0	0	0	0	8.62069	0	35.0941	0	0	0	38.7931	0	0	0	0	0	0	0	340.113	0	0	0	0	0	0	0	0	0	0	0	0	17.2414	0	0	0	0	0	0	0	0	30.1724	0	0	0	0	0	0	0	0	0	294.88	12.931	0	43.0484	29.2146	0	0	0	0	0	0	0	0	0	0	0	0	0	0	0	0	0	0	0	0	17.2414	0	0	21.5517	0	0	0	25.8621	8.62069	12.931	21.5517	0	0	0	142.432	0	0	23.278	0	0	0	0	12.8942	0	0	0	0	0	0	0	0	0	0	0	0	0
K02422|g__Ruminococcaceae_unclassified.s__Eubacterium_siraeum	0	0	0	0	0	0	0	0	0	0	0	0	0	0	0	0	0	0	0	0	0	0	0	0	0	0	0	0	0	0	0	0	0	0	0	0	0	0	0	0	0	0	7.38007	20.2006	22.1402	47.9301	0	0	0	0	0	0	0	0	0	0	0	0	0	0	0	0	0	0	0	0	0	0	0	0	0	0	0	0	0	0	0	0	0	0	0	0	0	0	0	0	0	0	0	0	0	0	0	0	0	0	0	0	0	0	0	0	0	0	0	0	0	0	0	0	0	0	0	0
K02422|unclassified	0	0	0	0	0	0	0	27.1913	8.41123	36.3276	0	0	0	50.3973	0	0	221.321	28.0195	0	0	22.294	0	50.2929	16.4598	0	0	0	68.544	0	0	18.1819	0	0	0	0	0	0	0	0	0	0	21.7606	10.9214	35.1722	0	0	0	0	0	0	0	0	78.2272	342.628	56.759	11.037	30.2395	12.0849	0	0	22.3702	0	0	0	0	0	0	0	0	11.2045	22.4404	0	11.2045	36.0894	86.3004	0	0	5.61011	21.185	0	0	44.2882	14.0135	0	0	218.364	8.41123	19.4122	5.61011	247.398	0	78.393	99.5673	0	12.1121	9.05462	0	0	0	39.3398	8.41123	0	0	0	0	0	0	0	0	0	0	0	0	0
K17735	0	0	0	0	0	0	0	0	0	0	0	0	0	0	0	0	0	0	10.3086	21.838	13.0176	0	0	0	15.8486	0	0	0	0	6.60502	0	0	0	0	0	0	0	0	0	0	0	19.8151	10.5628	23.7263	27.7376	0	0	0	0	0	0	8.76493	0	0	0	0	0	0	51.7352	14.531	27.5233	6.60502	0	0	0	0	0	0	0	0	0	0	0	30.1447	40.3611	0	0	0	0	0	0	0	0	0	0	0	6.59981	0	0	0	0	0	31.6455	0	0	23.3688	5.46508	0	0	14.531	50.1444	0	0	0	0	0	0	0	0	0	0	0	0	0
K17735|g__Coprococcus.s__Coprococcus_catus	0	0	0	0	0	0	0	0	0	0	0	0	0	0	0	0	0	0	10.3086	21.838	13.0176	0	0	0	15.8486	0	0	0	0	6.60502	0	0	0	0	0	0	0	0	0	0	0	19.8151	10.5628	23.7263	27.7376	0	0	0	0	0	0	8.76493	0	0	0	0	0	0	51.7352	14.531	27.5233	6.60502	0	0	0	0	0	0	0	0	0	0	0	30.1447	40.3611	0	0	0	0	0	0	0	0	0	0	0	6.59981	0	0	0	0	0	31.6455	0	0	23.3688	0	0	0	14.531	50.1444	0	0	0	0	0	0	0	0	0	0	0	0	0
K17735|unclassified	0	0	0	0	0	0	0	0	0	0	0	0	0	0	0	0	0	0	0	0	0	0	0	0	0	0	0	0	0	0	0	0	0	0	0	0	0	0	0	0	0	0	0	0	0	0	0	0	0	0	0	0	0	0	0	0	0	0	0	0	0	0	0	0	0	0	0	0	0	0	0	0	0	0	0	0	0	0	0	0	0	0	0	0	0	0	0	0	0	0	0	0	0	0	0	0	5.46508	0	0	0	0	0	0	0	0	0	0	0	0	0	0	0	0	0
K18478	0	48.6803	0	0	0	0	0	83.9392	46.9814	175.785	0	0	10.5211	0	978.059	0	7.88606	25.0511	10.6031	0	65.5176	54.8533	0	0	0	0	0	10.405	0	0	0	0	0	44.5823	180.736	0	108.619	0	116.346	11.9054	44.5819	160.189	417.159	0	0	23.3822	0	0	29.8372	0	0	8.43404	36.9098	0	0	1085.08	0	0	0	264.354	0	67.1053	0	13.2932	0	91.8276	117.762	0	0	0	0	0	0	0	0	0	5.34759	48.9546	0	0	0	223.475	0	8.01783	0	0	0	0	23.8998	165.143	0	69.9259	0	66.5106	0	0	0	0	0	0	0	0	11.5059	0	377.245	0	0	0	0	0	0	0	0	0
K18478|g__Cronobacter.s__Cronobacter_sakazakii	0	0	0	0	0	0	0	0	0	0	0	0	0	0	0	0	0	0	0	0	0	0	0	0	0	0	0	0	0	0	0	0	0	0	0	0	0	0	7.98935	0	0	0	0	0	0	0	0	0	0	0	0	0	0	0	0	0	0	0	0	0	0	0	0	0	0	0	0	0	0	0	0	0	0	0	0	0	0	0	0	0	0	0	0	0	0	0	0	0	0	0	0	0	0	0	0	0	0	0	0	0	0	0	0	0	0	0	0	0	0	0	0	0	0	0
K18478|g__Enterobacter.s__Enterobacter_roggenkampii	0	0	0	0	0	0	0	0	0	0	0	0	0	0	0	0	0	0	0	0	0	0	0	0	0	0	0	0	0	0	0	0	0	0	0	0	0	0	0	0	0	0	0	0	0	0	0	0	0	0	0	0	0	0	0	0	0	0	0	0	0	0	0	0	0	0	0	0	0	0	0	0	0	0	0	0	0	0	0	0	0	0	0	2.67023	0	0	0	0	0	0	0	9.28189	0	0	0	0	0	0	0	0	0	0	0	0	0	0	0	0	0	0	0	0	0	0
K18478|g__Escherichia.s__Escherichia_coli	0	23.4646	0	0	0	0	0	83.9392	46.9814	175.785	0	0	10.5211	0	818.416	0	3.87536	9.21053	0	0	28.2977	52.1831	0	0	0	0	0	9.0681	0	0	0	0	0	7.89474	180.736	0	39.4376	0	29.7792	7.89474	43.245	24.9549	417.159	0	0	23.3822	0	0	29.8372	0	0	0	22.2754	0	0	1085.08	0	0	0	150.718	0	67.1053	0	3.94737	0	91.8276	117.762	0	0	0	0	0	0	0	0	0	0	26.2723	0	0	0	223.475	0	0	0	0	0	0	0	165.143	0	26.1061	0	31.0803	0	0	0	0	0	0	0	0	6.52419	0	377.245	0	0	0	0	0	0	0	0	0
K18478|g__Klebsiella.s__Klebsiella_oxytoca	0	25.2157	0	0	0	0	0	0	0	0	0	0	0	0	159.643	0	4.0107	5.23386	10.6031	0	37.2199	2.67023	0	0	0	0	0	1.3369	0	0	0	0	0	26.6206	0	0	69.1812	0	54.7331	0	1.3369	113.949	0	0	0	0	0	0	0	0	0	0	0	0	0	0	0	0	0	0	0	0	0	9.34582	0	0	0	0	0	0	0	0	0	0	0	0	4.0107	0	0	0	0	0	0	0	0	0	0	0	23.8998	0	0	4.0107	0	0	0	0	0	0	0	0	0	0	0	0	0	0	0	0	0	0	0	0	0	0
K18478|g__Klebsiella.s__Klebsiella_pneumoniae	0	0	0	0	0	0	0	0	0	0	0	0	0	0	0	0	0	0	0	0	0	0	0	0	0	0	0	0	0	0	0	0	0	0	0	0	0	0	23.8444	4.0107	0	21.285	0	0	0	0	0	0	0	0	0	0	14.6345	0	0	0	0	0	0	113.636	0	0	0	0	0	0	0	0	0	0	0	0	0	0	0	0	1.3369	22.6824	0	0	0	0	0	0	0	0	0	0	0	0	0	25.2526	0	35.4303	0	0	0	0	0	0	0	0	4.98172	0	0	0	0	0	0	0	0	0	0	0
K18478|g__Lelliottia.s__Lelliottia_nimipressuralis	0	0	0	0	0	0	0	0	0	0	0	0	0	0	0	0	0	0	0	0	0	0	0	0	0	0	0	0	0	0	0	0	0	0	0	0	0	0	0	0	0	0	0	0	0	0	0	0	0	0	0	0	0	0	0	0	0	0	0	0	0	0	0	0	0	0	0	0	0	0	0	0	0	0	0	0	0	0	0	0	0	0	0	5.34759	0	0	0	0	0	0	0	5.27458	0	0	0	0	0	0	0	0	0	0	0	0	0	0	0	0	0	0	0	0	0	0
K18478|unclassified	0	0	0	0	0	0	0	0	0	0	0	0	0	0	0	0	0	10.6067	0	0	0	0	0	0	0	0	0	0	0	0	0	0	0	10.067	0	0	0	0	0	0	0	0	0	0	0	0	0	0	0	0	0	8.43404	0	0	0	0	0	0	0	0	0	0	0	0	0	0	0	0	0	0	0	0	0	0	0	0	0	0	0	0	0	0	0	0	0	0	0	0	0	0	0	0	0	0	0	0	0	0	0	0	0	0	0	0	0	0	0	0	0	0	0	0	0	0
K01420	361.608	99.1534	39.0924	0	0	390.568	0	373.31	6.26671	506.789	26.7686	228.167	16.9103	32.883	443.542	0	216.909	159.801	177.884	617.89	124.161	166.294	315.179	102.191	300.469	117.001	602.871	207.953	106.253	68.7983	240.967	20.6898	111.396	184.835	74.9988	1.87059	706.872	43.9824	137.711	103.918	143.797	225.843	245.024	779.832	204.216	251.712	49.6222	1277.42	69.2578	301.994	28.3949	350.509	276.205	23.3837	124.851	192.097	54.5789	59.7967	181.157	549.661	217.591	361.166	0	76.5876	90.4053	99.9843	176.319	102.897	6.43608	122.729	129.244	214.982	290.531	164.539	257.934	0	101.955	453.423	647.96	32.5048	485.681	458.807	5.52486	142.857	333.982	151.563	56.6689	335.388	1518.35	92.6063	106.694	376.07	266.169	462.274	72.0141	597.895	113.972	62.0306	0	322.129	442.263	133.443	196.466	198.265	508.634	652.33	64.4562	4319.67	0	813.225	21.0786	8.21288	0	135.368
K01420|g__Aeromonas.s__Aeromonas_salmonicida	0	0	0	0	0	0	0	0	0	0	0	0	0	0	0	0	0	0	0	0	0	0	0	0	0	0	0	0	0	0	0	0	0	0	0	0	0	0	0	0	0	0	0	0	0	0	0	0	0	0	0	0	0	0	0	0	0	0	0	0	0	0	0	30.5592	0	0	0	0	0	0	0	0	0	0	0	0	0	0	0	0	0	0	0	0	0	0	0	0	0	0	0	0	0	0	0	0	0	0	0	0	0	0	0	0	0	0	0	0	0	0	0	0	0	0
K01420|g__Blautia.s__Blautia_coccoides	0	0	0	0	0	0	0	0	0	0	0	0	0	0	0	0	0	0	0	0	0	0	0	0	0	0	0	0	0	0	0	0	0	0	0	0	0	0	0	0	0	0	0	0	0	0	0	0	0	0	0	0	0	0	0	0	0	0	15.2819	0	0	0	0	0	0	0	0	0	0	0	0	0	0	0	0	0	0	0	0	0	0	0	0	0	0	0	0	0	0	0	0	0	0	0	0	0	0	0	0	0	0	0	0	0	0	0	0	0	0	0	0	0	0	0
K01420|g__Blautia.s__Blautia_obeum	0	76.2269	0	0	0	0	0	318.724	0	187.196	0	0	16.9103	0	0	0	196.537	149.635	163.738	451.441	44.1322	77.3894	188.2	90.7292	297.146	15.0376	0	91.6644	99.7828	68.7983	240.967	19.6763	66.3553	155.053	0	0	672.24	18.2791	0	22.1137	0	186.563	148.006	774.901	187.801	52.6316	0	1277.42	0	301.04	0	339.573	102.899	0	31.4709	96.717	38.4795	29.7941	0	480.348	191.989	261.318	0	0	41.3534	80.3689	97.4477	100.062	0	97.2378	105.242	210.056	237.579	141.409	249.875	0	77.0571	413.278	647.96	0	485.681	105.863	0	0	324.696	150.097	46.9925	286.438	1041.99	43.0838	105.726	128.913	235.112	336.924	0	568.094	0	26.2198	0	305.558	430.41	95.0472	79.1094	71.573	313.37	547.07	15.6583	4226.11	0	0	0	0	0	0
K01420|g__Blautia.s__Blautia_producta	162.669	0	0	0	0	0	0	0	0	0	26.7686	228.167	0	0	0	0	0	0	0	0	0	0	0	11.4614	0	0	28.3989	0	0	0	0	0	0	0	0	0	0	0	13.3843	0	0	0	0	0	0	0	0	0	7.64818	0	5.73614	0	0	0	0	0	0	0	165.875	0	0	0	0	0	0	0	0	0	0	0	0	0	0	0	0	0	0	0	0	32.5048	0	0	0	0	0	0	0	0	0	0	0	0	0	0	62.1592	29.8014	57.7769	35.8108	0	0	0	13.3843	0	0	0	0	0	37.7833	0	0	0	0	0	0
K01420|g__Blautia.s__Blautia_sp_N6H1_15	0	0	0	0	0	0	0	0	0	0	0	0	0	0	0	0	0	0	0	0	0	0	0	0	0	0	546.263	0	0	0	0	0	0	0	0	0	0	0	34.0696	0	0	0	0	0	0	0	0	0	0	0	0	0	0	0	0	0	0	0	0	0	0	0	0	0	0	0	0	0	0	0	0	0	0	0	0	0	0	0	0	0	0	0	0	0	0	0	0	0	0	0	0	0	0	0	0	0	0	0	0	0	0	0	0	0	0	0	0	0	0	0	0	0	0	0
K01420|g__Citrobacter.s__Citrobacter_amalonaticus	0	1.37174	0	0	0	0	0	0	0	0	0	0	0	0	0	0	0	0	0	0	0	0	0	0	0	0	0	0	0	0	0	0	0	0	0	0	0	0	0	0	0	0	0	0	0	0	0	0	0	0	0	0	0	0	0	0	0	0	0	0	0	0	0	0	0	0	0	0	0	0	0	0	0	0	0	0	0	0	0	0	0	0	0	0	0	0	0	0	0	0	0	0	0	0	0	0	0	0	0	0	0	0	0	0	0	0	0	0	0	0	0	0	0	0
K01420|g__Citrobacter.s__Citrobacter_braakii	0	1.54799	0	0	0	0	0	0	0	0	0	0	0	0	0	0	0	0	0	0	0	0	0	0	0	0	0	0	0	0	0	0	0	0	0	0	0	0	0	0	0	0	0	0	0	0	0	0	0	0	0	0	0	0	0	0	0	0	0	0	0	0	0	0	0	0	0	0	0	0	0	0	4.64396	0	0	0	0	1.54799	0	0	0	0	0	0	0	0	0	0	0	0	0	0	0	0	0	0	0	0	0	0	0	0	0	0	0	0	0	0	0	0	0	0	0	0
K01420|g__Citrobacter.s__Citrobacter_freundii	0	0	0	0	0	0	0	0	0	0	0	0	0	0	0	0	0	0	0	0	0	0	0	0	0	0	0	0	0	0	0	0	0	0	0	0	0	0	0	0	0	0	0	0	0	0	0	0	0	0	0	0	0	0	0	0	0	0	0	0	0	0	0	0	0	0	0	0	0	0	0	0	15.4799	0	0	0	0	1.54799	0	0	0	0	0	0	0	0	0	0	0	0	0	0	0	0	0	0	0	0	0	0	0	0	0	0	1.54799	0	0	0	0	0	0	0	0	0
K01420|g__Citrobacter.s__Citrobacter_portucalensis	0	0	0	0	0	0	0	0	0	0	0	0	0	0	0	0	0	0	0	0	0	0	0	0	0	0	0	0	0	0	0	0	0	0	0	0	0	0	0	0	0	0	0	0	0	0	0	0	0	0	0	0	0	0	0	0	0	0	0	0	0	0	0	0	0	0	0	0	0	0	0	0	1.54799	0	0	0	0	0	0	0	0	0	0	0	0	0	0	0	0	0	0	0	0	0	0	0	0	0	0	0	0	0	0	0	0	0	0	7.67511	0	0	0	0	0	0
K01420|g__Citrobacter.s__Citrobacter_werkmanii	0	0	0	0	0	0	0	0	0	0	0	0	0	0	0	0	0	0	0	0	0	0	0	0	0	0	0	0	0	0	0	0	0	0	0	0	0	0	0	0	0	0	0	0	0	0	0	0	0	0	0	0	0	0	0	0	0	0	0	0	0	0	0	0	0	0	0	0	0	0	0	0	0	0	0	0	0	0	0	0	0	0	0	0	0	0	0	0	0	0	0	0	0	0	0	0	0	0	0	0	0	0	0	0	7.73994	0	0	0	0	0	0	0	0	0
K01420|g__Citrobacter.s__Citrobacter_youngae	0	1.37174	0	0	0	0	0	0	0	0	0	0	0	0	0	0	0	0	0	0	0	0	0	0	0	0	0	0	0	0	0	0	0	0	0	0	0	0	0	0	0	0	0	0	0	0	0	0	0	0	0	0	0	0	0	0	0	0	0	0	0	0	0	0	0	0	0	0	0	0	0	0	0	0	0	0	0	1.54799	0	0	0	0	0	0	0	0	0	0	0	0	0	0	0	0	0	0	0	0	0	0	0	0	0	0	0	0	0	3.0383	0	0	0	0	0	0
K01420|g__Enterobacter.s__Enterobacter_cloacae	0	0	0	0	0	0	0	0	0	0	0	0	0	0	0	0	0	0	0	0	0	0	0	0	0	0	0	0	0	0	0	0	0	0	0	0	0	0	1.65563	1.64474	0	0	0	0	0	0	0	0	0	0	0	0	0	0	0	0	0	0	0	0	0	0	0	0	0	0	0	0	0	0	0	0	0	0	0	0	0	0	0	0	0	0	0	0	0	0	0	0	0	0	0	0	0	0	0	0	0	0	0	0	0	0	0	0	0	0	0	1.65563	0	1.65563	0	0	0	0
K01420|g__Escherichia.s__Escherichia_coli	198.938	14.7712	32.7758	0	0	245.116	0	0	0	29.7904	0	0	0	32.883	443.542	0	0	8.26725	4.93463	0	19.5162	11.0479	22.4109	0	0	0	11.5111	0	0	0	0	0	0	28.0619	47.8032	0	34.6321	0	17.976	14.9007	25.8981	26.3478	77.3192	0	0	0	32.9652	0	0	0	0	0	19.8267	6.62252	14.8898	95.3796	0	11.5193	0	9.93377	24.6725	87.2958	0	46.0285	36.3837	8.17156	39.6109	0	0	23.0138	21.4108	0	4.96689	0	0	0	9.92288	0	0	0	0	28.1375	0	0	0	0	8.27815	9.93377	4.96689	49.5225	0	16.4656	0	8.27268	0	0	0	0	0	0	0	16.4227	0	0	25.9396	0	0	0	0	0	11.504	0	0	0
K01420|g__Haemophilus.s__Haemophilus_haemolyticus	0	0	0	0	0	0	0	0	0	0	0	0	0	0	0	0	0	0	0	0	0	0	0	0	0	0	0	0	0	0	0	0	0	0	0	0	0	0	0	0	0	0	0	0	0	0	0	0	0	0	0	0	1.6	0	0	0	0	0	0	0	0	0	0	0	0	0	0	0	0	0	0	0	0	0	0	0	0	0	0	0	0	0	0	0	0	0	0	0	0	0	0	0	0	0	0	0	0	0	0	0	0	0	0	0	0	0	0	0	0	0	0	0	0	0
K01420|g__Haemophilus.s__Haemophilus_parainfluenzae	0	0	0	0	0	0	0	6.4	4.8	0	0	0	0	0	0	0	0	0	0	7.99236	0	68.3144	0	0	0	0	0	0	0	0	0	0	36.6728	0	0	0	0	6.4	42.0406	0	0	0	0	0	0	0	0	0	0	0	0	0	27.1847	15.3611	0	0	0	15.7499	0	14.4	0	0	0	0	0	0	0	0	0	0	0	0	0	0	0	0	0	0	0	0	0	0	0	0	8	0	0	0	0	0	0	0	0	33.3197	0	0	0	0	0	0	0	0	0	0	0	7.99744	0	0	0	0	9.5746	0	0	9.6
K01420|g__Klebsiella.s__Klebsiella_aerogenes	0	0	0	0	0	0	0	0	0	0	0	0	0	0	0	0	0	0	0	0	0	0	0	0	0	0	0	0	0	0	0	0	0	0	0	0	0	0	6.61433	3.31126	0	0	0	0	0	0	0	0	0	0	0	0	0	0	0	0	0	0	0	6.60355	0	0	0	0	0	0	0	0	0	0	0	0	1.65563	0	0	0	6.31901	1.65563	0	0	0	0	0	3.28951	0	0	0	0	0	0	0	0	0	0	0	0	0	0	0	0	0	0	0	0	0	0	0	0	0	389.638	0	0	0	0
K01420|g__Klebsiella.s__Klebsiella_oxytoca	0	0	0	0	0	1.62075	0	0	0	0	0	0	0	0	0	0	0	0	0	0	0	0	0	0	0	0	0	0	0	0	0	0	0	0	0	0	0	0	1.65563	0	0	0	0	0	0	0	0	0	0	0	0	0	0	0	0	0	5.6391	0	0	3.31126	0	0	0	0	0	0	0	0	0	0	0	0	0	0	0	0	1.65563	3.31126	0	0	0	0	0	0	0	0	0	0	0	0	0	0	0	0	0	0	0	0	0	0	0	0	0	0	0	0	0	0	0	210.372	0	0	0	0
K01420|g__Klebsiella.s__Klebsiella_pneumoniae	0	0	0	0	0	0	0	0	0	0	0	0	0	0	0	0	0	0	0	0	0	0	0	0	0	0	0	0	0	0	0	0	0	0	0	0	0	0	1.64745	0	0	0	0	0	0	0	0	0	0	0	0	0	1.65563	0	0	0	0	0	0	1.65563	0	0	0	0	0	0	0	0	0	0	0	0	1.65563	0	0	0	4.96689	4.96689	0	0	0	0	0	1.63934	0	0	0	0	0	0	0	0	0	0	0	0	0	0	0	0	0	0	0	0	0	0	0	0	0	210.002	0	0	0	0
K01420|g__Klebsiella.s__Klebsiella_variicola	0	0	0	0	0	0	0	0	0	0	0	0	0	0	0	0	0	0	0	0	0	0	0	0	0	0	0	0	0	0	0	0	0	0	0	0	0	0	0	0	0	0	0	0	0	0	0	0	0	0	0	0	0	0	0	0	0	0	0	4.96689	0	0	0	0	0	0	0	0	0	0	0	0	0	23.1299	0	0	0	16.5563	0	0	0	0	0	137.928	0	0	0	0	0	0	0	3.31126	0	0	0	0	0	0	0	0	0	0	0	0	0	0	0	0	0	1.55763	0	0	0	0
K01420|g__Morganella.s__Morganella_morganii	0	1.63934	0	0	0	0	0	0	0	11.4754	0	0	0	0	0	0	0	0	0	0	0	0	0	0	0	0	0	0	0	0	0	0	0	0	0	0	0	0	0	0	0	0	0	0	0	0	0	0	0	0	0	0	0	0	0	0	0	0	0	0	0	0	0	0	0	0	0	0	0	0	0	0	0	0	0	0	0	0	0	0	0	0	0	0	0	0	0	0	0	0	0	0	0	0	0	0	0	0	0	0	0	0	0	0	0	0	0	0	0	0	0	0	0	0
K01420|g__Plesiomonas.s__Plesiomonas_shigelloides	0	0	0	0	0	0	0	0	0	0	0	0	0	0	0	0	0	0	0	0	0	0	0	0	0	0	0	0	0	0	0	0	0	0	0	0	0	0	0	0	0	0	0	0	0	0	0	0	0	0	0	0	0	0	0	0	0	0	0	0	0	0	0	0	0	0	0	0	0	0	0	0	0	0	0	0	0	6.54207	0	0	0	0	0	0	0	0	0	0	0	0	0	0	0	0	0	0	0	0	0	0	0	0	0	0	0	0	0	0	0	0	0	0	0	0
K01420|g__Pseudomonas.s__Pseudomonas_aeruginosa	0	0	0	0	0	0	0	0	0	0	0	0	0	0	0	0	0	0	0	0	0	0	0	0	0	0	0	0	0	0	0	0	0	0	0	0	0	0	0	0	0	0	0	0	0	0	0	0	0	0	0	0	0	0	0	0	0	0	0	0	0	0	0	0	0	0	0	0	0	0	0	0	0	0	0	0	0	0	0	0	0	0	0	0	0	0	0	0	0	0	0	0	0	0	0	0	3.38153	0	0	0	0	0	0	0	0	0	0	0	0	0	0	0	0	0
K01420|g__Pseudomonas.s__Pseudomonas_aeruginosa_group	0	0	0	0	0	0	0	0	0	0	0	0	0	0	0	0	0	0	0	0	0	0	0	0	0	0	0	0	0	0	0	0	0	0	0	0	0	0	0	0	0	0	0	0	0	0	0	0	0	0	0	0	0	0	0	0	0	0	0	0	0	0	0	0	0	0	0	0	0	0	0	0	0	0	0	0	0	0	0	0	0	0	0	0	0	0	0	0	0	0	0	0	0	0	0	0	11.7768	0	0	0	0	0	0	0	0	0	0	0	0	0	0	0	0	0
K01420|g__Salmonella.s__Salmonella_enterica	0	0	0	0	0	0	0	0	0	0	0	0	0	0	0	0	0	0	0	0	0	0	0	0	0	0	0	0	0	0	0	0	0	0	3.31126	0	0	0	0	0	1.65563	0	0	0	0	0	0	0	0	0	0	0	0	0	0	0	0	0	0	0	0	0	0	0	0	0	0	0	0	0	0	0	0	0	0	0	0	0	0	0	0	0	0	0	0	0	0	0	0	0	0	0	0	0	0	0	0	0	0	0	0	0	0	0	0	0	0	0	0	0	0	0	0	0
K01420|g__Turicibacter.s__Turicibacter_sanguinis	0	0	0	0	0	0	0	0	0	0	0	0	0	0	0	0	0	0	0	0	0	0	0	0	0	0	0	0	0	0	0	0	8.3682	0	0	0	0	0	16.7017	0	0	0	0	0	0	0	0	0	0	0	0	0	0	0	0	0	10.4603	0	0	13.8369	0	12.5523	0	0	0	0	0	0	0	0	0	0	0	0	0	0	0	0	0	0	0	0	0	0	0	0	0	0	0	0	0	0	12.5523	39.2326	0	0	0	0	0	0	0	0	0	0	0	0	0	0	0	0	0	0	0	0
K01420|unclassified	0	2.2244	6.31659	0	0	143.831	0	48.1864	1.46671	278.327	0	0	0	0	0	0	20.3715	1.89934	9.2115	158.456	60.5126	9.54229	104.568	0	3.32282	101.963	16.6978	116.288	6.46989	0	0	1.01349	0	1.72087	23.8843	1.87059	0	19.3034	1.96576	61.9478	116.243	12.9324	19.6993	4.93151	16.415	199.08	16.657	0	61.6096	0.954302	22.6587	10.936	123.039	1.40007	78.4904	0	0	2.73348	0	14.6054	0.929657	0	0	0	12.6682	11.4438	39.2601	2.83455	6.43608	2.4771	2.59104	4.92611	23.002	0	8.05932	0	2.03358	2.46936	0	0	0	324.806	5.52486	0	1.28668	1.46658	1.39826	39.0164	471.391	0	0.967721	227.38	18.5047	44.5251	9.85492	0	41.0372	0	0	16.5712	11.8533	8.58907	117.357	126.692	160.036	97.2628	48.798	43.4051	0	0	0	8.21288	0	125.768
K05876	0	0	0	0	0	0	0	0	16.7547	0	0	0	12.7346	0	914.235	0	0	7.34107	7.35388	0	0	20.7739	0	0	0	0	0	0	0	0	0	0	0	24.1264	128.986	6.03217	16.0004	0	14.689	20.0788	96.2685	54.3608	72.824	10.6786	0	0	0	0	9.25692	0	0	8.04155	50.0736	0	0	183.833	0	0	0	53.5422	0	20.6834	0	205.379	0	62.2339	82.9252	10.6039	0	0	0	0	0	0	0	0	0	14.7453	0	0	0	143.584	0	5.36193	0	0	14.5469	28.0811	26.8097	132.733	0	43.4464	0	28.7484	0	0	0	0	0	0	0	25.4378	2.77069	0	39.9089	0	0	0	0	0	19.4276	0	0	0
K05876|g__Escherichia.s__Escherichia_coli	0	0	0	0	0	0	0	0	3.34986	0	0	0	3.35121	0	166.171	0	0	3.35121	0	0	0	8.71224	0	0	0	0	0	0	0	0	0	0	0	22.786	60.147	2.01072	11.979	0	2.68097	9.38338	62.923	23.2832	60.1169	10.0465	0	0	0	0	8.58667	0	0	1.33914	11.3671	0	0	161.876	0	0	0	6.66409	0	20.029	0	26.0042	0	27.3827	30.0544	0	0	0	0	0	0	0	0	0	0	2.01072	0	0	0	68.8182	0	0	0	0	6.67951	8.71314	1.34048	1.27307	0	11.3716	0	4.66371	0	0	0	0	0	0	0	15.3842	0	0	30.6227	0	0	0	0	0	8.70688	0	0	0
K05876|g__Klebsiella.s__Klebsiella_oxytoca	0	0	0	0	0	0	0	0	13.4048	0	0	0	9.38338	0	748.064	0	0	3.98987	7.35388	0	0	12.0617	0	0	0	0	0	0	0	0	0	0	0	1.34048	68.8393	4.02145	4.02145	0	9.35543	3.99305	33.3455	4.66661	12.707	0.632111	0	0	0	0	0.670241	0	0	6.70241	2.00759	0	0	21.9565	0	0	0	2.68097	0	0.65445	0	179.374	0	34.8512	52.8709	0	0	0	0	0	0	0	0	0	0	0	0	0	0	74.7659	0	1.34048	0	0	3.28786	19.3679	25.4692	131.46	0	19.3577	0	7.33626	0	0	0	0	0	0	0	0.670241	0	0	9.28625	0	0	0	0	0	10.7207	0	0	0
K05876|g__Klebsiella.s__Klebsiella_pneumoniae	0	0	0	0	0	0	0	0	0	0	0	0	0	0	0	0	0	0	0	0	0	0	0	0	0	0	0	0	0	0	0	0	0	0	0	0	0	0	2.65257	6.70241	0	20.7461	0	0	0	0	0	0	0	0	0	0	36.6989	0	0	0	0	0	0	44.1972	0	0	0	0	0	0	0	0	0	0	0	0	0	0	0	0	0	12.7346	0	0	0	0	0	4.02145	0	0	0	0	0	0	0	12.717	0	16.7484	0	0	0	0	0	0	0	9.38338	0	0	0	0	0	0	0	0	0	0	0	0
K05876|unclassified	0	0	0	0	0	0	0	0	0	0	0	0	0	0	0	0	0	0	0	0	0	0	0	0	0	0	0	0	0	0	0	0	0	0	0	0	0	0	0	0	0	5.66485	0	0	0	0	0	0	0	0	0	0	0	0	0	0	0	0	0	0	0	0	0	0	0	0	0	10.6039	0	0	0	0	0	0	0	0	0	0	0	0	0	0	0	0	0	0	4.57957	0	0	0	0	0	0	0	0	0	0	0	0	0	0	0	2.77069	0	0	0	0	0	0	0	0	0	0	0
K02122	209.088	347.499	639.714	286.781	12.5	452.829	215.684	636.408	1719.3	324.77	759.739	356.581	50.8535	831.67	532.621	0	187.45	69.5124	207.949	324.88	410.666	592.577	556.052	727.611	266.291	452.563	1940.09	242.839	340.554	226.848	488.706	118.582	698.805	124.476	194.657	130.216	263.444	32.3302	927.093	374.901	609.75	163.702	95.8271	412.898	145.075	84.208	464.412	165.65	130.15	82.8343	354.254	46.7291	294.389	820.37	319.939	43.635	768.405	260.405	439.683	188.599	481.968	434.996	0	309.277	761.989	315.594	351.417	1688.58	487.713	581.788	1195.59	581.277	1042.63	671.135	1263.42	1779.23	593.318	248.84	1675.97	125.603	1337.45	616.687	147.575	208.736	57.9365	543.315	432.201	737.432	673.559	963.517	170.171	151.163	492.548	90.449	429.478	415.555	1226.78	523.058	178.031	645.436	760.468	1046.71	547.743	341.513	717.24	141.035	192.236	174.301	124.85	214.993	875.167	796.893	471.629	830.784
K02122|g__Acidaminococcus.s__Acidaminococcus_intestini	0	0	0	113.38	0	102.728	0	0	0	0	0	0	22.4719	0	0	0	0	0	0	0	205.741	0	0	0	0	0	0	0	0	0	0	76.8464	37.0185	0	0	0	0	0	111.048	0	400.587	0	0	0	0	0	0	0	0	0	0	0	0	0	0	0	0	0	0	0	0	0	0	0	0	0	0	165.578	0	391.434	878.394	531.277	669.116	427.763	776.857	1779.23	526.864	162.921	1012.05	0	0	0	22.4719	0	0	0	0	0	0	0	0	0	0	0	0	0	0	178.477	50.5618	296.041	64.0407	692.724	477.829	267.767	0	0	0	0	0	0	0	0	0	0
K02122|g__Anaerostipes.s__Anaerostipes_hadrus	0	68.5957	68.75	27.7226	0	0	0	566.156	1700.83	174.77	0	0	0	739.074	18.75	0	127.639	43.635	189.199	34.6618	67.6261	230.941	210.69	214.11	133.56	160.236	0	25	285.635	112.5	82.8431	12.4228	661.786	124.476	0	130.216	226.847	24.9228	708.825	374.901	179.042	103.319	43.635	302.979	93.5578	25	407.692	143.972	96.911	12.5	153.656	0	208.358	0	55.8712	43.635	94.0818	87.5	0	129.587	204.819	218.015	0	269.21	24.885	12.5	15.1389	12.5	0	175.264	301.65	37.5	147.71	15.1786	155.636	0	66.4541	43.75	237.506	0	243.75	0	12.5	18.75	43.75	87.5	81.25	50	137.057	474.685	142.087	89.5366	59.3551	25	123.098	168.842	0	0	0	187.5	669.818	0	24.9228	12.4228	575.992	18.6724	153.946	0	0	0	848.608	781.725	471.629	694.274
K02122|g__Blautia.s__Blautia_coccoides	0	0	0	0	0	0	0	0	0	0	0	0	0	0	0	0	0	0	0	0	0	0	0	0	0	0	0	0	0	0	0	0	0	0	0	0	0	0	0	0	0	0	0	0	0	0	0	0	0	0	0	0	0	0	0	0	0	0	11.6279	0	0	0	0	0	0	0	0	0	0	0	0	0	0	0	0	0	0	0	0	0	0	0	0	0	0	0	0	0	0	0	0	0	0	0	0	0	0	0	0	0	0	0	0	0	0	0	0	0	0	0	0	0	0	0
K02122|g__Blautia.s__Blautia_producta	209.088	0	0	0	0	0	0	0	0	0	41.92	356.581	0	0	0	0	0	0	0	0	11.5282	0	0	0	0	0	40.6977	0	0	0	0	0	0	0	0	0	0	0	17.4419	0	0	0	0	0	0	0	0	0	0	0	0	0	0	0	0	0	0	0	265.414	46.5116	0	0	0	0	0	0	0	0	0	0	0	0	0	0	0	0	0	0	0	52.3256	0	0	0	0	0	0	0	0	0	0	0	0	0	0	81.284	33.6172	43.6173	11.6279	0	0	0	0	0	0	15.8642	11.5611	0	63.9535	0	0	0	0	0	0
K02122|g__Blautia.s__Blautia_sp_N6H1_15	0	0	0	0	0	0	0	0	0	0	0	0	0	0	0	0	0	0	0	0	0	0	0	0	0	81.3953	1075.65	0	0	0	0	0	0	0	0	0	0	0	34.8837	0	0	0	0	0	0	0	0	0	0	0	19.596	0	0	0	0	0	0	0	0	0	0	0	0	0	0	0	0	0	0	0	0	0	0	0	0	0	0	0	0	0	0	0	0	0	0	0	0	0	0	0	0	0	0	0	0	0	0	0	0	0	0	0	0	0	0	0	0	0	0	0	0	0	0	0
K02122|g__Clostridium.s__Clostridium_perfringens	0	0	0	0	0	17.7515	102.889	0	0	0	0	0	0	0	82.771	0	0	0	0	0	0	0	0	0	0	0	0	0	0	0	0	17.7515	0	0	0	0	0	0	0	0	0	0	0	0	0	0	0	0	0	0	0	0	0	0	0	0	17.7515	0	0	0	0	0	0	0	0	0	0	0	97.607	0	0	0	0	0	0	0	0	0	0	0	0	0	0	0	0	23.6686	0	0	0	0	0	0	0	0	0	0	0	0	0	0	0	0	0	0	0	0	0	0	0	0	11.8343	0	0	0
K02122|g__Finegoldia.s__Finegoldia_magna	0	0	0	0	0	0	0	0	0	0	0	0	0	0	0	0	0	0	0	0	0	0	0	0	0	0	0	0	0	0	0	0	0	0	0	0	0	0	0	0	0	0	0	0	0	0	0	0	0	0	0	23.4431	0	0	0	0	0	0	0	0	0	0	0	0	0	0	0	0	0	0	0	0	0	0	0	0	0	0	0	0	0	0	0	0	0	0	0	0	0	0	0	0	0	0	0	0	0	0	0	0	0	0	0	0	0	0	0	0	0	0	0	0	0	0
K02122|g__Flavonifractor.s__Flavonifractor_plautii	0	260.772	570.964	92.0093	0	0	112.795	0	0	0	642.437	0	28.3816	0	431.1	0	44.3063	0	18.75	49.388	87.149	89.0961	264.442	473.855	67.1687	66.7976	823.744	54.2169	43.8074	0	312.113	0	0	0	0	0	36.5964	0	54.8946	0	30.1205	0	25	0	0	0	0	0	0	70.3343	181.002	0	0	0	0	0	42.6205	97.9047	162.642	12.5	111.995	163.162	0	28.9419	696.552	200.947	328.526	1498.88	390.106	0	0	12.5	206.395	152.302	239.126	0	0	42.1687	276.759	73.2769	1093.7	481.323	61.5964	114.505	0	0	174	480.412	376.943	106.169	16.4408	38.3849	17.1352	65.449	147.788	36.9852	689.763	332.953	127.47	0	0	339.162	44.9912	61.3233	77.383	38.5764	20.2115	0	124.85	214.993	0	0	0	36.7506
K02122|g__Fusobacterium.s__Fusobacterium_nucleatum	0	0	0	0	0	0	0	0	0	0	0	0	0	0	0	0	0	0	0	0	0	0	0	0	0	0	0	0	0	0	0	0	0	0	0	0	0	0	0	0	0	0	0	0	0	0	0	0	0	0	0	0	12.5	0	0	0	0	0	0	0	0	0	0	0	0	0	0	0	0	0	0	0	0	0	0	0	0	0	0	0	0	0	0	0	0	0	0	0	0	12.5	0	0	0	0	0	0	0	0	0	0	0	0	0	0	0	0	0	0	0	0	0	0	0	0
K02122|g__Intestinimonas.s__Intestinimonas_butyriciproducens	0	0	0	0	0	0	0	0	0	0	75.3821	0	0	0	0	0	0	0	0	0	23.0565	0	0	0	0	0	0	0	0	0	0	11.5611	0	0	0	0	0	0	0	0	0	0	0	0	0	0	0	0	0	0	0	0	0	0	0	0	0	0	0	0	0	0	0	0	0	0	0	11.6279	0	0	0	0	0	0	0	0	0	0	0	0	0	0	51.007	75.4817	0	0	0	0	0	0	0	0	0	0	0	0	0	0	0	0	0	0	0	0	0	0	0	0	0	0	0	0	0	0
K02122|g__Lachnoclostridium.s__Clostridium_saccharolyticum	0	0	0	0	0	0	0	0	0	0	0	0	0	0	0	0	0	0	0	0	0	0	0	0	0	0	0	0	0	0	0	0	0	0	0	0	0	0	0	0	0	0	0	0	0	0	0	0	0	0	0	0	0	0	0	0	0	0	0	0	0	0	0	0	0	0	0	0	0	0	0	0	0	0	0	0	0	0	0	0	0	0	0	0	0	0	0	119.944	0	0	0	0	0	0	0	112.64	361.71	0	0	0	0	0	0	0	0	0	0	0	0	0	0	0	0	0
K02122|g__Roseburia.s__Roseburia_intestinalis	0	0	0	0	12.5	0	0	62.5	0	150	0	0	0	92.5953	0	0	0	0	0	0	0	272.539	0	24.885	65.5625	0	0	72.2327	0	0	93.75	0	0	0	137.385	0	0	0	0	0	0	0	0	39.6871	18.75	0	0	0	0	0	0	0	0	820.37	264.068	0	613.952	75	0	0	61.976	0	0	0	0	75	0	0	0	0	0	0	0	0	0	0	0	0	131.25	0	0	93.5199	0	0	14.1865	43.75	95.9388	12.5	31.25	43.75	0	0	371.164	0	77.3072	63.4699	0	0	0	138.624	0	0	0	0	0	0	0	0	0	0	0	0	0	0
K02122|g__Ruminococcaceae_unclassified.s__Eubacterium_siraeum	0	0	0	0	0	0	0	0	0	0	0	0	0	0	0	0	0	0	0	0	0	0	0	0	0	0	0	0	0	0	0	0	0	0	0	0	0	0	0	0	0	0	0	0	25	40.2322	0	0	0	0	0	0	0	0	0	0	0	0	0	0	0	0	0	0	0	0	0	0	0	0	0	0	0	0	0	0	0	0	0	0	0	0	0	0	0	0	0	0	0	0	0	0	0	0	0	0	0	0	0	0	0	0	0	0	0	0	0	0	0	0	0	0	0	0
K02122|unclassified	0	18.1316	0	53.6694	0	332.35	0	7.75194	18.4776	0	0	0	0	0	0	0	15.504	25.8774	0	240.831	15.5642	0	80.9198	14.7608	0	144.134	0	91.3899	11.1112	114.348	0	0	0	0	57.2722	0	0	7.40741	0	0	0	60.3826	27.1921	70.2318	7.76702	18.9758	56.7196	21.6781	33.239	0	0	23.286	73.531	0	0	0	0	0	0	0	103.178	53.8187	0	11.1249	40.5523	27.147	7.75194	0	0	15.0899	15.5491	0	19.41	75.8915	91.8046	0	0	0	18.4104	0	0	41.8444	0	0	0	388.396	81.0122	74.5766	128.308	326.413	11.643	23.241	44.8936	0	0	0	131.694	0	0	23.2709	26.6092	14.8286	0	0	48.0007	72.2256	18.0782	110.348	0	0	14.7249	15.1676	0	99.7597
K04064	193.085	10.5263	26.0278	0	0	273.787	0	15.7895	26.0988	57.8947	0	0	0	31.5789	649.629	0	0	0	0	0	0	15.7895	0	0	0	0	15.7895	0	0	0	0	10.5263	0	24.8405	44.4201	0	31.5789	0	21.0526	0	78.8656	50.7583	235.404	0	0	0	21.0526	0	0	0	0	21.0526	26.3158	10.4439	0	279.213	13.6127	35.6146	0	121.77	10.5263	89.4737	0	153.86	9.74746	68.4211	36.8421	57.8947	0	10.5263	15.7895	0	46.6321	20.0639	0	0	0	31.4153	0	0	0	109.483	0	0	0	10.5263	45.6955	51.8471	0	34.5301	0	31.5789	0	31.5789	15.3061	0	0	0	0	0	0	31.5789	15.7346	0	189.189	0	0	25.9067	0	0	15.7895	0	0	0
K04064|g__Citrobacter.s__Citrobacter_braakii	0	0	0	0	0	0	0	0	0	0	0	0	0	0	0	0	0	0	0	0	0	0	0	0	0	0	0	0	0	0	0	0	0	0	0	0	0	0	0	0	0	0	0	0	0	0	0	0	0	0	0	0	0	0	0	0	0	0	0	0	0	0	0	0	0	0	0	0	0	0	0	0	0	0	0	0	0	10.3627	0	0	0	0	0	0	0	0	0	0	0	0	0	0	0	0	0	0	0	0	0	0	0	0	0	0	0	0	0	0	0	0	0	0	0	0
K04064|g__Citrobacter.s__Citrobacter_freundii	0	0	0	0	0	0	0	0	0	0	0	0	0	0	0	0	0	0	0	0	0	0	0	0	0	0	0	0	0	0	0	0	0	0	0	0	0	0	0	0	0	0	0	0	0	0	0	0	0	0	0	0	0	0	0	0	0	0	0	0	0	0	0	0	0	0	0	0	0	0	0	0	31.0881	0	0	0	0	0	0	0	0	0	0	0	0	0	0	0	0	0	0	0	0	0	0	0	0	0	0	0	0	0	0	0	0	0	0	0	0	0	0	0	0	0
K04064|g__Citrobacter.s__Citrobacter_portucalensis	0	0	0	0	0	0	0	0	0	0	0	0	0	0	0	0	0	0	0	0	0	0	0	0	0	0	0	0	0	0	0	0	0	0	0	0	0	0	0	0	0	0	0	0	0	0	0	0	0	0	0	0	0	0	0	0	0	0	0	0	0	0	0	0	0	0	0	0	0	0	0	0	0	0	0	0	0	0	0	0	0	0	0	0	0	0	0	0	0	0	0	0	0	0	0	0	0	0	0	0	0	0	0	0	0	0	0	20.7254	0	0	0	0	0	0
K04064|g__Citrobacter.s__Citrobacter_youngae	0	0	0	0	0	0	0	0	0	0	0	0	0	0	0	0	0	0	0	0	0	0	0	0	0	0	0	0	0	0	0	0	0	0	0	0	0	0	0	0	0	0	0	0	0	0	0	0	0	0	0	0	0	0	0	0	0	0	0	0	0	0	0	0	0	0	0	0	0	0	0	0	0	0	0	0	0	0	0	0	0	0	0	0	0	0	0	0	0	0	0	0	0	0	0	0	0	0	0	0	0	0	0	0	0	0	0	5.18135	0	0	0	0	0	0
K04064|g__Enterobacter.s__Enterobacter_cloacae	0	0	0	0	0	0	0	0	0	0	0	0	0	0	0	0	0	0	0	0	0	0	0	0	0	0	0	0	0	0	0	0	0	0	0	0	0	0	0	0	0	0	0	0	0	0	0	0	0	0	0	0	0	0	0	0	0	0	0	70.3569	0	0	0	0	0	0	0	0	0	0	0	0	0	0	0	0	0	0	0	0	0	0	0	0	0	0	0	0	0	0	0	0	0	0	0	0	0	0	0	0	0	0	0	0	0	0	0	0	0	0	0	0	0	0
K04064|g__Escherichia.s__Escherichia_coli	193.085	10.5263	26.0278	0	0	273.787	0	15.7895	26.0988	57.8947	0	0	0	31.5789	649.629	0	0	0	0	0	0	15.7895	0	0	0	0	15.7895	0	0	0	0	10.5263	0	24.8405	42.1053	0	31.5789	0	21.0526	0	78.8656	50.7583	235.404	0	0	0	21.0526	0	0	0	0	21.0526	26.3158	10.4439	0	279.213	0	35.6146	0	41.2089	10.5263	89.4737	0	153.86	9.74746	68.4211	36.8421	57.8947	0	10.5263	15.7895	0	0	0	0	0	0	21.0526	0	0	0	109.483	0	0	0	10.5263	45.6955	51.8471	0	34.5301	0	31.5789	0	31.5789	0	0	0	0	0	0	0	31.5789	15.7346	0	189.189	0	0	0	0	0	15.7895	0	0	0
K04064|g__Klebsiella.s__Klebsiella_aerogenes	0	0	0	0	0	0	0	0	0	0	0	0	0	0	0	0	0	0	0	0	0	0	0	0	0	0	0	0	0	0	0	0	0	0	0	0	0	0	0	0	0	0	0	0	0	0	0	0	0	0	0	0	0	0	0	0	5.10204	0	0	0	0	0	0	0	0	0	0	0	0	0	0	0	0	0	0	0	0	0	0	0	0	0	0	0	0	0	0	0	0	0	0	0	0	0	0	0	0	0	0	0	0	0	0	0	0	0	0	0	0	0	0	0	0	0
K04064|g__Klebsiella.s__Klebsiella_oxytoca	0	0	0	0	0	0	0	0	0	0	0	0	0	0	0	0	0	0	0	0	0	0	0	0	0	0	0	0	0	0	0	0	0	0	0	0	0	0	0	0	0	0	0	0	0	0	0	0	0	0	0	0	0	0	0	0	8.51064	0	0	0	0	0	0	0	0	0	0	0	0	0	0	0	0	0	0	0	0	0	0	0	0	0	0	0	0	0	0	0	0	0	0	0	0	0	0	0	0	0	0	0	0	0	0	0	0	0	0	0	0	0	0	0	0	0
K04064|g__Klebsiella.s__Klebsiella_pneumoniae	0	0	0	0	0	0	0	0	0	0	0	0	0	0	0	0	0	0	0	0	0	0	0	0	0	0	0	0	0	0	0	0	0	0	0	0	0	0	0	0	0	0	0	0	0	0	0	0	0	0	0	0	0	0	0	0	0	0	0	10.2041	0	0	0	0	0	0	0	0	0	0	0	0	0	0	0	0	0	0	0	0	0	0	0	0	0	0	0	0	0	0	0	0	0	0	0	0	0	0	0	0	0	0	0	0	0	0	0	0	0	0	0	0	0	0
K04064|g__Lelliottia.s__Lelliottia_nimipressuralis	0	0	0	0	0	0	0	0	0	0	0	0	0	0	0	0	0	0	0	0	0	0	0	0	0	0	0	0	0	0	0	0	0	0	0	0	0	0	0	0	0	0	0	0	0	0	0	0	0	0	0	0	0	0	0	0	0	0	0	0	0	0	0	0	0	0	0	0	0	0	0	0	15.544	10.1075	0	0	0	0	0	0	0	0	0	0	0	0	0	0	0	0	0	0	0	0	0	0	0	0	0	0	0	0	0	0	0	0	0	0	0	0	0	0	0	0
K04064|g__Pantoea.s__Pantoea_sesami	0	0	0	0	0	0	0	0	0	0	0	0	0	0	0	0	0	0	0	0	0	0	0	0	0	0	0	0	0	0	0	0	0	0	0	0	0	0	0	0	0	0	0	0	0	0	0	0	0	0	0	0	0	0	0	0	0	0	0	0	0	0	0	0	0	0	0	0	0	0	0	0	0	9.95641	0	0	0	0	0	0	0	0	0	0	0	0	0	0	0	0	0	0	0	0	15.3061	0	0	0	0	0	0	0	0	0	0	0	0	0	0	0	0	0	0	0
K04064|unclassified	0	0	0	0	0	0	0	0	0	0	0	0	0	0	0	0	0	0	0	0	0	0	0	0	0	0	0	0	0	0	0	0	0	0	2.31481	0	0	0	0	0	0	0	0	0	0	0	0	0	0	0	0	0	0	0	0	0	0	0	0	0	0	0	0	0	0	0	0	0	0	0	0	0	0	0	0	0	0	0	0	0	0	0	0	0	0	0	0	0	0	0	0	0	0	0	0	0	0	0	0	0	0	0	0	0	0	0	0	0	0	0	0	0	0	0
K11102	35.0032	13.9281	5.21248	0	0	122.813	97.128	24.8587	19.668	114.095	0	0	0	3.09948	915.848	0	1.14824	2.84017	11.9887	0	10.2965	18.6487	22.8963	0	0	0	0	1.9006	0	0	0	5.00675	0	40.3232	61.4148	7.70588	36.0069	1.61874	24.4699	9.06176	105.39	57.4345	206.846	29.5868	0	0	2.08389	0	15.4217	0	0	35.4484	58.7197	0	1.56629	477.374	0	25.1788	0	87.2306	10.7858	59.8979	0	155.682	6.05442	70.835	33.3724	35.5678	50.9073	9.99319	6.44174	0	11.1352	0	0	0	8.15879	17.8706	0	0	0	116.965	0	0	0	15.5393	47.4107	41.2997	30.9013	309.383	0	17.0397	0	31.6881	25.512	50.4052	0	0	0	0	18.6898	46.2562	0	0	226.165	0	3.54684	0	0	0	24.935	0	0	9.71981
K11102|g__Atlantibacter.s__Atlantibacter_hermannii	0	0	0	0	0	0	0	0	0	0	0	0	0	0	0	0	0	0	0	0	0	0	0	0	0	0	0	0	0	0	0	0	0	0	0	0	0	0	0	0	0	0	0	0	0	0	0	0	0	0	0	0	0	0	0	0	0	0	0	0	0	0	0	0	0	0	0	0	0	0	0	0	3.43348	0	0	0	0	0	0	0	0	0	0	0	0	0	0	0	0	0	0	0	0	0	0	0	0	0	0	0	0	0	0	0	0	0	0	0	0	0	0	0	0	0
K11102|g__Citrobacter.s__Citrobacter_youngae	0	0	0	0	0	0	0	0	0	0	0	0	0	0	0	0	0	0	0	0	0	0	0	0	0	0	0	0	0	0	0	0	0	0	0	0	0	0	0	0	0	0	0	0	0	0	0	0	0	0	0	0	0	0	0	0	0	0	0	0	0	0	0	0	0	0	0	0	0	0	0	0	0.834725	0	0	0	0	1.60901	0	0	0	0	0	0	0	0	0	0	0	0	0	0	0	0	0	0	0	0	0	0	0	0	0	0	0	0	0	0	0	0	0	0	0	0
K11102|g__Clostridium.s__Clostridium_perfringens	0	0	0	0	0	0	97.128	0	0	0	0	0	0	0	52.6088	0	0	0	0	0	0	0	0	0	0	0	0	0	0	0	0	0	0	0	0	0	0	0	0	0	0	0	0	0	0	0	0	0	0	0	0	33.6075	0	0	0	0	0	0	0	0	0	0	0	0	0	0	0	0	50.9073	0	0	0	0	0	0	0	0	0	0	0	0	0	0	0	0	14.177	0	0	0	0	0	0	0	0	0	0	0	0	0	0	18.6898	0	0	0	0	0	0	0	0	0	5.33233	0	0	9.71981
K11102|g__Enterobacter.s__Enterobacter_ludwigii	0	0	0	0	0	0	0	0	0	0	0	0	0	0	0	0	0	0	0	0	0	0	0	0	0	0	0	0	0	0	0	0	0	0	0	0	0	0	0	0	0	0	0	0	0	0	0	0	0	0	0	0	0	0	0	0	0	0	0	1.71674	0	0	0	0	0	0	0	0	0	0	0	0	0	0	0	0	0	0	0	0	0	0	0	0	0	0	0	0	0	0	0	0	0	0	0	0	0	0	0	0	0	0	0	0	0	0	0	0	0	0	0	0	0	0
K11102|g__Escherichia.s__Escherichia_coli	10.0611	6.70617	0	0	0	8.21596	0	20.569	4.21732	74.4138	0	0	0	0	108.845	0	0	0	0.858369	0	2.55991	7.6771	6.81088	0	0	0	0	0	0	0	0	0	0	38.6065	14.5871	4.29185	31.7151	0	4.2696	5.0322	83.963	2.37045	174.405	23.9321	0	0	0	0	11.9984	0	0	0	47.0163	0	0	399.649	0	18.8352	0	48.8738	5.15021	46.139	0	28.1707	0	22.2802	20.566	26.4947	0	3.43348	0	0	0	0	0	0	5.97397	12.8281	0	0	0	40.2588	0	0	0	0	36.7812	12.8494	1.71674	23.855	0	4.29185	0	21.4342	0	0	0	0	0	0	0	40.2754	0	0	183.434	0	0	0	0	0	10.1909	0	0	0
K11102|g__Escherichia.s__Escherichia_fergusonii	1.60075	0	0	0	0	0	0	0	0	1.60449	0	0	0	0	5.59067	0	0	0	0	0	0	0	0.816993	0	0	0	0	0	0	0	0	0	0	0	0	0	0	0	0	0	0	0	1.63477	0	0	0	0	0	0	0	0	0	0	0	0	0	0	0	0	0	0	0	0	0	0	0	0.789266	0	0	0	0	0	0	0	0	0	0	0	0	0	0	0	0	0	0	0	0	0	0	0.829876	0	0	0	0	0	0	0	0	0	0	0	0	0	0	0.823045	0	0	0	0	0	0	0	0	0
K11102|g__Klebsiella.s__Klebsiella_aerogenes	0	0	0	0	0	0	0	0	0	0	0	0	0	0	0	0	0	0	0	0	0	0	0	0	0	0	0	0	0	0	0	0	0	0	0	0	0	0	0.858369	0	0	0	0	0	0	0	0	0	0	0	0	0	0	0	0	0	0	0	0	0	0	0	0	0	0	0	0	0	0	0	0	0	5.15021	0	0	0	0	0	0	0	0	0	0	0	0	0	0	0	0	0	0	0	0	0	0	0	0	0	0	0	0	0	0	0	0	0	0	0	0	0	0	0	0	0
K11102|g__Klebsiella.s__Klebsiella_oxytoca	15.2519	5.94387	0	0	0	100.44	0	4.28964	15.4506	38.0766	0	0	0	0	748.804	0	0	0	11.1303	0	5.95742	10.9716	15.2684	0	0	0	0	0	0	0	0	0	0	1.71674	45.4252	3.41403	4.29185	0	16.309	1.71674	21.4266	34.084	30.806	4.29185	0	0	0	0	3.42328	0	0	0	10.3004	0	0	77.7249	0	4.25382	0	6.76253	2.57511	10.9636	0	127.512	0	44.5039	12.0172	3.38026	0	3.43348	0	0	1.71674	0	0	0	0.808407	3.43348	0	0	0	69.4093	0	0	0	0	8.46504	23.884	29.1845	284.698	0	10.2149	0	8.53424	0	0	0	0	0	0	0	5.98078	0	0	33.1477	0	0	0	0	0	7.718	0	0	0
K11102|g__Klebsiella.s__Klebsiella_pneumoniae	0	0	0	0	0	0	0	0	0	0	0	0	0	0	0	0	0	0	0	0	0	0	0	0	0	0	0	0	0	0	0	0	0	0	0	0	0	0	0.858369	0.858369	0	0	0	0	0	0	0	0	0	0	0	0	0	0	0	0	0	0	0	1.71674	0	0	0	0	0	0	0	0	0	0	0	0	0	0	0	0	0	0	0	0	0	0	0	0	0	0	0	0	0	0	0	0	0	0	0	0	0	0	0	0	0	0	0	0	0	0	0	0	0	0	0	0	0	0
K11102|g__Staphylococcus.s__Staphylococcus_aureus	0	0	0	0	0	0	0	0	0	0	0	0	0	0	0	0	0	0	0	0	0	0	0	0	0	0	0	0	0	0	0	0	0	0	0	0	0	0	0	0	0	17.7117	0	0	0	0	0	0	0	0	0	0	0	0	0	0	0	0	0	28.1608	0	0	0	0	0	0	0	0	0	0	0	0	0	0	0	0	0	0	0	0	0	0	0	0	0	0	0	0	0	0	0	0	0	0	25.512	50.4052	0	0	0	0	0	0	0	0	0	0	0	0	0	0	0	0	0	0
K11102|unclassified	8.08948	1.27807	5.21248	0	0	14.1568	0	0	0	0	0	0	0	3.09948	0	0	1.14824	2.84017	0	0	1.77916	0	0	0	0	0	0	1.9006	0	0	0	5.00675	0	0	1.40252	0	0	1.61874	2.17452	1.45445	0	3.26842	0	1.36283	0	0	2.08389	0	0	0	0	1.84092	1.403	0	1.56629	0	0	2.0897	0	0	3.06044	2.79534	0	0	6.05442	4.05087	0	5.69284	0	3.12624	6.44174	0	0	0	0	0	1.37641	0	0	0	0	7.29736	0	0	0	1.36237	2.16447	4.56623	0	0	0	2.53298	0	1.71967	0	0	0	0	0	0	0	0	0	0	8.76073	0	3.54684	0	0	0	1.69375	0	0	0
K06877	0	0	0	0	17.6419	0	0	0	0	0	0	0	0	0	0	0	0	0	0	0	0	0	0	0	0	0	0	0	0	0	0	0	0	0	0	0	0	0	12.3052	6.95304	0	0	17.1781	0	0	0	0	0	0	0	0	0	113.816	0	0	0	0	0	0	29.3165	29.0562	6.36303	19.1317	0	0	5.44884	6.61118	4.91417	0	0	0	0	0	0	0	0	55.272	0	0	0	0	0	0	0	0	0	0	0	0	0	0	15.1519	0	0	10.3676	0	9.32277	0	0	0	0	0	0	0	0	0	0	0	0	0	0	0	0	0
K06877|g__Actinomyces.s__Actinomyces_oris	0	0	0	0	0	0	0	0	0	0	0	0	0	0	0	0	0	0	0	0	0	0	0	0	0	0	0	0	0	0	0	0	0	0	0	0	0	0	7.18985	0	0	0	0	0	0	0	0	0	0	0	0	0	0	0	0	0	0	0	0	0	0	0	0	0	0	0	0	0	0	0	0	0	0	0	0	0	0	0	0	0	0	0	0	0	0	0	0	0	0	0	0	0	0	0	0	0	0	0	0	0	0	0	0	0	0	0	0	0	0	0	0	0	0	0
K06877|g__Actinomyces.s__Actinomyces_viscosus	0	0	0	0	0	0	0	0	0	0	0	0	0	0	0	0	0	0	0	0	0	0	0	0	0	0	0	0	0	0	0	0	0	0	0	0	0	0	5.11538	0	0	0	0	0	0	0	0	0	0	0	0	0	0	0	0	0	0	0	0	0	0	0	0	0	0	0	0	0	0	0	0	0	0	0	0	0	0	0	0	0	0	0	0	0	0	0	0	0	0	0	0	0	0	0	0	0	0	0	0	0	0	0	0	0	0	0	0	0	0	0	0	0	0	0
K06877|g__Candida.s__Candida_albicans	0	0	0	0	17.6419	0	0	0	0	0	0	0	0	0	0	0	0	0	0	0	0	0	0	0	0	0	0	0	0	0	0	0	0	0	0	0	0	0	0	0	0	0	0	0	0	0	0	0	0	0	0	0	0	0	0	0	0	0	0	0	0	0	0	0	0	0	0	0	0	0	0	0	0	0	0	0	0	0	0	0	0	0	0	0	0	0	0	0	0	0	0	0	0	0	0	0	0	0	0	0	0	0	0	0	0	0	0	0	0	0	0	0	0	0
K06877|g__Desulfovibrio.s__Desulfovibrio_fairfieldensis	0	0	0	0	0	0	0	0	0	0	0	0	0	0	0	0	0	0	0	0	0	0	0	0	0	0	0	0	0	0	0	0	0	0	0	0	0	0	0	0	0	0	0	0	0	0	0	0	0	0	0	0	0	0	0	0	0	0	0	14.7354	29.0562	6.36303	0	0	0	0	0	0	0	0	0	0	0	0	0	0	0	0	0	0	0	0	0	0	0	0	0	0	0	0	0	0	0	0	0	0	0	0	0	0	0	0	0	0	0	0	0	0	0	0	0	0	0	0
K06877|g__Propionibacterium.s__Propionibacterium_freudenreichii	0	0	0	0	0	0	0	0	0	0	0	0	0	0	0	0	0	0	0	0	0	0	0	0	0	0	0	0	0	0	0	0	0	0	0	0	0	0	0	0	0	0	0	0	0	0	0	0	0	0	0	0	0	0	0	0	0	0	0	0	0	0	0	0	0	0	0	0	0	0	0	0	0	0	0	0	0	0	0	0	0	0	0	0	0	0	0	0	0	0	0	0	0	0	10.3676	0	0	0	0	0	0	0	0	0	0	0	0	0	0	0	0	0	0	0
K06877|unclassified	0	0	0	0	0	0	0	0	0	0	0	0	0	0	0	0	0	0	0	0	0	0	0	0	0	0	0	0	0	0	0	0	0	0	0	0	0	0	0	6.95304	0	0	17.1781	0	0	0	0	0	0	0	0	0	113.816	0	0	0	0	0	0	14.5811	0	0	19.1317	0	0	5.44884	6.61118	4.91417	0	0	0	0	0	0	0	0	55.272	0	0	0	0	0	0	0	0	0	0	0	0	0	0	15.1519	0	0	0	0	9.32277	0	0	0	0	0	0	0	0	0	0	0	0	0	0	0	0	0
K22304	690.267	25	142.241	0	0	0	0	0	0	10.5263	0	0	0	0	0	0	0	0	37.3202	0	0	0	94.2308	0	0	0	75	0	0	0	0	0	0	0	0	0	0	0	140.903	14.7059	50	65.1128	165.777	0	0	25	0	0	0	0	0	0	124.841	0	0	0	0	0	0	14.7059	0	110.638	0	0	250	0	25	0	0	64.7059	50	0	39.7059	0	0	0	7.35294	29.4118	0	0	0	0	0	0	0	25	25	0	75	0	25	36.6581	0	0	0	0	0	0	0	0	0	29.4118	0	14.7059	75	0	0	0	0	0	50	0	0	0
K22304|g__Escherichia.s__Escherichia_coli	690.267	25	142.241	0	0	0	0	0	0	10.5263	0	0	0	0	0	0	0	0	29.9672	0	0	0	94.2308	0	0	0	75	0	0	0	0	0	0	0	0	0	0	0	0	0	50	0	0	0	0	25	0	0	0	0	0	0	0	0	0	0	0	0	0	0	0	110.638	0	0	250	0	25	0	0	50	50	0	25	0	0	0	0	0	0	0	0	0	0	0	0	25	25	0	75	0	25	0	0	0	0	0	0	0	0	0	0	0	0	0	75	0	0	0	0	0	50	0	0	0
K22304|g__Escherichia.s__Escherichia_fergusonii	0	0	0	0	0	0	0	0	0	0	0	0	0	0	0	0	0	0	0	0	0	0	0	0	0	0	0	0	0	0	0	0	0	0	0	0	0	0	23.2558	0	0	0	165.777	0	0	0	0	0	0	0	0	0	0	0	0	0	0	0	0	0	0	0	0	0	0	0	0	0	0	0	0	0	0	0	0	0	0	0	0	0	0	0	0	0	0	0	0	0	0	0	0	0	0	0	0	0	0	0	0	0	0	0	0	0	0	0	0	0	0	0	0	0	0	0
K22304|g__Klebsiella.s__Klebsiella_pneumoniae	0	0	0	0	0	0	0	0	0	0	0	0	0	0	0	0	0	0	7.35294	0	0	0	0	0	0	0	0	0	0	0	0	0	0	0	0	0	0	0	117.647	14.7059	0	65.1128	0	0	0	0	0	0	0	0	0	0	124.841	0	0	0	0	0	0	14.7059	0	0	0	0	0	0	0	0	0	14.7059	0	0	14.7059	0	0	0	7.35294	29.4118	0	0	0	0	0	0	0	0	0	0	0	0	0	36.6581	0	0	0	0	0	0	0	0	0	29.4118	0	14.7059	0	0	0	0	0	0	0	0	0	0
K01061	199.258	56.5509	44.8547	0	31.4176	457.685	0	33.9619	37.4835	92.037	0	0	10.5015	28.4858	893.797	0	0	10.5218	0	0	5.84233	67.166	36.8932	0	8.39523	0	10.4948	4.78028	0	0	0	12.0031	0	43.1965	168.802	17.5635	75.3089	0	62.9326	41.3348	169.779	82.2151	153.467	17.8711	0	0	29.8964	0	18.8018	2.38752	0	14.637	89.243	4.01391	28.3134	131.101	34.7913	14.9858	0	82.6346	26.4566	106.338	12.8181	20.8189	35.5426	79.3345	80.5997	41.709	0	31.1578	17.8273	0	24.9516	16.679	0	0	28.8574	49.8255	0	0	0	204.74	0	0	10.4948	0	22.3842	79.2851	0	20.7037	0	55.1208	0	48.8526	13.6663	0	0	0	0	0	0	39.1902	7.68334	0	302.64	0	0	0	0	0	46.1626	0	0	0
K01061|g__Candida.s__Candida_albicans	0	0	0	0	26.2295	0	0	0	0	0	0	0	0	0	0	0	0	0	0	0	0	0	0	0	0	0	0	0	0	0	0	0	0	0	0	0	0	0	0	0	0	0	0	0	0	0	0	0	0	0	0	0	0	0	0	0	0	0	0	0	0	0	0	0	0	0	0	0	0	0	0	0	0	0	0	0	0	0	0	0	0	0	0	0	0	0	0	0	0	0	0	0	0	0	0	0	0	0	0	0	0	0	0	0	0	0	0	0	0	0	0	0	0	0
K01061|g__Citrobacter.s__Citrobacter_amalonaticus	0	3.02572	0	0	0	0	0	0	0	0	0	0	0	0	0	0	0	0	0	0	0	0	0	0	0	0	0	0	0	0	0	0	0	0	0	0	0	0	0	0	0	0	0	0	0	0	0	0	0	0	0	0	0	0	0	0	0	0	0	0	0	0	0	0	0	0	0	0	0	0	0	0	0	0	0	0	0	0	0	0	0	0	0	0	0	0	0	0	0	0	0	0	0	0	0	0	0	0	0	0	0	0	0	0	0	0	0	0	0	0	0	0	0	0
K01061|g__Citrobacter.s__Citrobacter_braakii	0	22.0588	0	0	0	0	0	0	0	0	0	0	0	0	0	0	0	0	0	0	0	0	0	0	0	0	0	0	0	0	0	0	0	0	0	0	0	0	0	0	0	0	0	0	0	0	0	0	0	0	0	0	0	0	0	0	0	0	0	0	0	0	0	0	0	0	0	0	0	0	0	0	3.67647	0	0	0	0	14.7059	0	0	0	0	0	0	0	0	0	0	0	0	0	0	0	0	0	0	0	0	0	0	0	0	0	0	0	0	0	0	0	0	0	0	0	0
K01061|g__Citrobacter.s__Citrobacter_werkmanii	0	0	0	0	0	0	0	0	0	0	0	0	0	0	0	0	0	0	0	0	0	0	0	0	0	0	0	0	0	0	0	0	0	0	0	0	0	0	0	0	0	0	0	0	0	0	0	0	0	0	0	0	0	0	0	0	0	0	0	0	0	0	0	0	0	0	0	0	0	0	0	0	0	0	0	0	0	0	0	0	0	0	0	0	0	0	0	0	0	0	0	0	0	0	0	0	0	0	0	0	0	0	0	0	10.201	0	0	0	0	0	0	0	0	0
K01061|g__Enterobacter.s__Enterobacter_roggenkampii	0	0	0	0	0	0	0	0	0	0	0	0	0	0	0	0	0	0	0	0	0	0	0	0	0	0	0	0	0	0	0	0	0	0	0	0	0	0	0	0	0	0	0	0	0	0	0	0	0	0	0	0	0	0	0	0	1.51976	0	0	0	0	0	0	0	0	0	0	0	0	0	0	0	7.50045	9.11854	0	0	0	0	0	0	0	0	0	0	0	0	0	0	0	0	0	5.96349	0	0	0	0	0	0	0	0	0	0	0	0	0	0	0	0	0	0	0	0	0	0
K01061|g__Escherichia.s__Escherichia_coli	199.258	31.4664	44.8547	0	0	252.285	0	26.9865	37.4835	92.037	0	0	8.9955	28.4858	602.027	0	0	4.49775	0	0	0	62.6479	36.8932	0	5.997	0	10.4948	0	0	0	0	7.48954	0	43.1965	146.212	13.2233	75.3089	0	28.4312	14.9028	150.809	45.5623	153.467	17.8711	0	0	23.988	0	16.0839	0	0	4.34803	23.9768	0	28.3134	109.023	0	14.9858	0	46.232	26.4566	106.338	0	7.30084	35.5426	61.2622	55.1875	41.709	0	19.3534	17.8273	0	1.49925	0	0	0	11.994	28.4858	0	0	0	163.081	0	0	10.4948	0	22.3842	66.7721	0	5.98358	0	28.2756	0	25.4241	0	0	0	0	0	0	0	22.4888	5.997	0	267.093	0	0	0	0	0	32.6129	0	0	0
K01061|g__Escherichia.s__Escherichia_fergusonii	0	0	0	0	0	0	0	0	0	0	0	0	1.50602	0	236.939	0	0	6.0241	0	0	0	4.51807	0	0	0	0	0	0	0	0	0	4.51355	0	0	22.5904	1.50602	0	0	4.51807	4.51807	10.5422	0	0	0	0	0	0	0	0	0	0	3.01205	0	0	0	22.0785	0	0	0	1.50602	0	0	0	13.5181	0	18.0723	25.4122	0	0	0	0	0	0	0	0	0	0	0	0	0	0	33.0026	0	0	0	0	0	6.0241	0	14.7201	0	4.51807	0	1.50602	0	0	0	0	0	0	0	0	0	0	0	0	0	0	0	0	13.5497	0	0	0
K01061|g__Klebsiella.s__Klebsiella_aerogenes	0	0	0	0	0	0	0	0	0	0	0	0	0	0	0	0	0	0	0	0	0	0	0	0	0	0	0	0	0	0	0	0	0	0	0	0	0	0	0	0	0	0	0	0	0	0	0	0	0	0	0	0	0	0	0	0	33.2715	0	0	0	0	0	0	0	0	0	0	0	0	0	0	0	0	0	0	0	0	0	0	0	0	0	0	0	0	0	0	0	0	0	0	0	0	0	0	0	0	0	0	0	0	0	0	0	0	0	0	0	0	0	0	0	0	0
K01061|g__Klebsiella.s__Klebsiella_pneumoniae	0	0	0	0	0	205.4	0	0	0	0	0	0	0	0	0	0	0	0	0	0	0	0	0	0	0	0	0	0	0	0	0	0	0	0	0	0	0	0	29.9833	21.9139	0	36.6527	0	0	0	0	0	0	0	0	0	0	65.2662	0	0	0	0	0	0	34.8966	0	0	0	0	0	0	0	0	0	11.8044	0	0	3.15693	3.03951	0	0	16.8634	6.63383	0	0	0	0	0	0	0	0	0	0	0	0	0	13.3241	0	21.9224	1.51976	0	0	0	0	0	0	16.7015	1.68634	0	0	0	0	0	0	0	0	0	0	0
K01061|g__Leclercia.s__Leclercia_adecarboxylata	0	0	0	0	0	0	0	0	0	0	0	0	0	0	0	0	0	0	0	0	0	0	0	0	0	0	0	0	0	0	0	0	0	0	0	0	0	0	0	0	0	0	0	0	0	0	0	0	0	0	0	0	0	0	0	0	0	0	0	0	0	0	0	0	0	0	0	0	0	0	0	0	4.55927	0	0	0	0	0	0	0	0	0	0	0	0	0	0	0	0	0	0	0	0	0	1.51976	0	0	0	0	0	0	0	0	0	0	0	0	0	0	0	0	0	0	0
K01061|g__Lelliottia.s__Lelliottia_nimipressuralis	0	0	0	0	0	0	0	0	0	0	0	0	0	0	0	0	0	0	0	0	0	0	0	0	0	0	0	0	0	0	0	0	0	0	0	0	0	0	0	0	0	0	0	0	0	0	0	0	0	0	0	0	0	0	0	0	0	0	0	0	0	0	0	0	0	0	0	0	0	0	0	0	4.55927	4.521	0	0	0	0	0	0	0	0	0	0	0	0	0	0	0	0	0	3.03951	0	0	0	0	0	0	0	0	0	0	0	0	0	0	0	0	0	0	0	0	0	0
K01061|g__Pantoea.s__Pantoea_sesami	0	0	0	0	0	0	0	0	0	0	0	0	0	0	0	0	0	0	0	0	0	0	0	0	0	0	0	0	0	0	0	0	0	0	0	0	0	0	0	0	0	0	0	0	0	0	0	0	0	0	0	0	0	0	0	0	0	0	0	0	0	0	0	0	0	0	0	0	0	0	0	0	0	0	0	0	0	0	0	0	0	0	0	0	0	0	0	0	0	0	0	0	0	0	10.6268	0	0	0	0	0	0	0	0	0	0	0	0	0	0	0	0	0	0	0
K01061|unclassified	0	0	0	0	5.18807	0	0	6.97538	0	0	0	0	0	0	54.8316	0	0	0	0	0	5.84233	0	0	0	2.39823	0	0	4.78028	0	0	0	0	0	0	0	2.83424	0	0	0	0	8.4273	0	0	0	0	0	5.90842	0	2.71783	2.38752	0	7.27689	0	4.01391	0	0	0	0	0	0	0	0	12.8181	0	0	0	0	0	0	0	0	0	0	0	0	0	0	0	0	0	0	8.65622	0	0	0	0	0	6.48888	0	0	0	0	0	0	0	0	0	0	0	0	0	0	0	0	25.3462	0	0	0	0	0	0	0	0	0
K16264	736.24	66.6212	52.5126	0	20.8877	1160.09	479.575	84.1786	32.5067	191.649	355.699	0	22.7019	110.848	1293.27	30.1416	46.2594	6.6313	59.0992	27.8731	276.861	59.9826	58.346	2.91375	3.33846	0	57.2307	18.1322	9.19422	0	37.2392	3.4414	562.732	82.6234	176.433	46.7934	503.262	68.1602	682.214	89.9714	247.183	206.614	267.898	29.5436	15.786	96.4152	85.2788	39.7266	33.6055	94.3325	38.7765	30.6388	309.606	600.847	457.35	635.489	65.9865	105.663	290.809	962.552	569.072	478.035	6650.63	436.811	355.318	266.078	152.375	75.106	1263.77	27.5709	30.2653	46.0908	101.087	499.361	380.372	160.102	39.4811	66.2106	174.243	0	7.79801	369.029	60.7027	19.2102	137.48	35.2133	50.4078	209.378	120.699	196.51	39.4247	288.129	6.61905	103.898	686.323	978.704	29.8643	1793.79	0	139.226	0	109.937	47.525	29.1276	317.74	39.1231	66.9854	135.747	2125.92	0	200.852	152.741	0	201.471
K16264|g__Actinomyces.s__Actinomyces_naeslundii	0	0	0	0	0	0	0	0	0	0	0	0	0	0	0	0	0	0	0	0	0	0	0	0	0	0	0	0	0	0	0	0	0	0	0	0	0	0	9.52693	9.54654	0	0	0	0	0	0	0	0	0	0	0	0	0	0	0	0	0	0	0	0	0	0	0	0	2.38663	0	2.28621	0	0	0	0	0	0	0	0	0	0	0	0	0	0	0	0	0	0	0	0	0	0	0	0	0	0	0	0	0	8.20112	0	0	0	0	0	0	0	0	0	0	0	0	0	0	0	0	0
K16264|g__Actinomyces.s__Actinomyces_oris	0	0	0	0	0	0	0	0	0	0	0	0	0	0	0	0	0	0	0	0	0	0	0	0	0	0	0	0	0	0	0	0	0	0	0	0	0	0	7.15565	5.96659	0	0	0	0	0	0	0	0	0	0	0	0	0	0	0	0	0	0	0	0	0	0	0	8.23653	3.57995	0	5.85209	0	0	0	0	0	0	0	0	0	0	0	0	0	0	0	0	0	0	0	0	0	0	0	0	0	0	0	0	0	5.85847	0	0	0	0	0	0	0	0	0	0	0	0	0	0	0	0	0
K16264|g__Actinomyces.s__Actinomyces_viscosus	0	0	0	0	0	0	0	0	0	0	0	0	0	0	0	0	0	0	0	0	0	0	0	0	0	0	0	0	0	0	0	0	0	0	0	0	0	0	10.8713	6.05327	0	0	0	0	0	0	0	0	0	0	0	0	0	0	0	0	0	0	0	0	0	0	0	6.05034	1.21065	0	1.21065	0	0	0	0	0	0	0	0	0	0	0	0	0	0	0	0	0	0	0	0	0	0	0	0	0	0	0	0	0	2.42131	0	0	0	0	0	0	0	0	0	0	0	0	0	0	0	0	0
K16264|g__Alistipes.s__Alistipes_shahii	38.3488	0	0	0	0	0	0	0	0	0	0	0	10.1778	0	0	0	0	0	5.36913	0	62.4599	0	0	0	0	0	0	0	0	0	37.2392	0	0	0	0	0	0	0	0	0	0	0	0	0	0	37.2835	0	5.36913	0	19.6992	0	9.39597	0	0	0	166.718	65.9865	70.4113	0	0	0	0	0	0	0	0	0	0	0	0	0	0	72.6592	443.578	380.372	0	0	0	0	0	0	0	17.4425	0	0	0	0	0	0	0	0	0	0	0	0	0	0	0	0	0	0	40.2541	35.1017	21.1701	0	0	0	0	0	0	0	0	0	0
K16264|g__Bacillus.s__Bacillus_coagulans	0	0	0	0	0	0	0	0	0	0	0	0	0	0	0	0	0	0	0	0	0	0	0	0	0	0	0	0	0	0	0	0	0	0	0	0	0	0	0	0	0	0	0	0	0	0	16.3934	0	0	0	0	0	0	0	0	0	0	0	0	0	0	0	0	0	0	0	0	0	0	0	0	0	0	0	0	0	0	0	0	0	0	0	0	0	0	0	0	0	0	0	0	0	0	0	0	0	0	0	0	0	0	0	0	0	0	0	0	0	0	0	0	0	0	0
K16264|g__Bacteroides.s__Bacteroides_fragilis	218.98	11.7099	0	0	0	560.32	14.3515	0	0	0	0	0	0	17.1053	0	30.1416	28.5696	0	0	0	91.091	0	18.1618	0	0	0	23.6567	12.9751	0	0	0	0	0	7.89474	0	0	27.6316	57.7128	0	0	0	0	96.8261	0	15.786	35.5263	0	0	0	68.3153	36.2519	0	212.435	365.91	365.507	0	0	0	182.65	71.804	425.379	180.764	0	0	257.682	154.064	0	47.3632	0	0	0	0	0	0	0	34.1654	0	36.696	0	0	7.79801	160.153	43.2602	11.8163	8.95707	0	0	134.46	0	0	0	0	0	0	638.986	177.552	0	0	0	0	0	0	0	0	0	0	0	0	0	0	15.7024	37.9207	0	201.471
K16264|g__Bifidobacterium.s__Bifidobacterium_angulatum	0	0	0	0	0	0	0	0	0	0	0	0	0	0	0	0	0	0	0	0	0	0	0	0	0	0	0	0	0	0	0	0	0	0	0	0	0	0	0	0	0	0	0	0	0	0	0	0	0	0	0	0	0	0	0	0	0	0	0	0	0	0	0	0	0	0	0	0	0	0	0	0	0	0	0	0	0	0	0	0	0	0	0	0	0	0	0	0	0	0	0	180.879	0	0	0	0	0	0	0	0	0	0	0	0	0	0	0	0	0	0	0	0	0	0
K16264|g__Clostridioides.s__Clostridioides_difficile	0	0	0	0	0	0	0	0	0	0	149.657	0	0	0	0	0	0	0	0	0	0	0	0	0	0	0	0	0	0	0	0	0	0	0	0	0	0	0	0	0	0	0	0	0	0	0	0	0	0	0	0	0	0	0	0	0	0	0	2.7027	0	0	0	0	0	0	0	0	0	0	0	0	0	0	22.9657	0	0	0	0	0	0	0	0	0	0	0	0	0	0	0	0	0	0	0	16.1585	0	0	0	832.123	0	0	0	0	0	0	0	0	0	65.8596	0	0	0	50.7766	0	0
K16264|g__Enterococcus.s__Enterococcus_faecium	0	0	0	0	20.8877	0	0	0	0	21.9937	206.042	0	0	0	0	0	0	0	0	0	0	0	0	0	0	0	0	0	0	0	0	0	0	0	0	0	0	0	0	0	0	0	0	0	0	0	0	0	0	0	0	0	0	0	0	0	0	0	7.8329	0	0	0	6650.63	0	0	0	0	0	0	0	0	0	0	20.8809	0	0	0	0	0	0	0	0	0	0	0	0	0	0	0	0	0	0	0	33.8187	0	0	0	961.666	0	0	0	0	0	0	0	0	0	69.8877	0	0	141.352	59.671	0	0
K16264|g__Escherichia.s__Escherichia_coli	105.869	13.4498	15.1324	0	0	2.36845	0	33.9494	4.88807	64.6306	0	0	0	16.1519	1.1534	0	0	0	0	0	1.12233	0	1.10497	0	0	0	7.411	0	0	0	0	0	0	41.1591	0	0	44.5165	1.26103	0	8.82724	106.66	0	164.029	25.1708	0	0	0	0	12.3584	1.25471	0	0	43.7137	3.65329	5.01273	458.783	0	35.2513	0	73.0479	20.1421	67.7789	0	119.545	11.2343	3.75664	0	27.7427	0	0	0	0	0	0	0	0	16.3416	11.3383	0	0	0	12.392	0	0	0	0	38.9923	0	0	0	0	2.52207	0	21.1922	0	0	0	0	0	0	0	22.6986	5.04414	0	143.148	0	0	0	0	0	0	0	0	0
K16264|g__Escherichia.s__Escherichia_fergusonii	4.5262	0	0	0	0	0	0	0	0	32.8652	0	0	0	0	1.17647	0	5.08259	0	1.27065	0	0	0	11.4326	0	0	0	0	0	0	0	0	0	0	0	1.27065	0	1.11732	0	21.08	0	0	0	0	0	0	0	0	0	0	2.5413	0	0	0	0	0	0	0	0	0	0	0	0	0	15.2148	0	0	0	0	0	6.35324	3.81194	0	5.08259	0	0	0	1.27065	0	0	0	0	0	0	0	0	5.08259	5.08259	5.08259	0	0	0	0	0	0	0	0	0	0	0	0	0	0	0	0	1.12613	0	0	0	0	0	0	0	0	0
K16264|g__Klebsiella.s__Klebsiella_oxytoca	368.516	41.4615	37.3802	0	0	585.769	0	3.7831	27.6187	66.8348	0	0	12.5241	77.5913	1290.94	0	12.6072	0	16.1807	0	44.9682	59.9826	27.6466	0	0	0	26.1631	0	0	0	0	0	0	17.6545	161.965	8.82724	102.592	6.30517	67.44	11.1037	57.6035	97.3904	5.04414	0	0	0	50.3177	0	0	2.52207	0	17.6497	0	16.0883	48.3683	9.98733	0	0	0	0	53.9549	138.058	0	287.764	79.225	100.251	132.43	0	0	21.2177	26.4534	0	4.90019	0	0	0	5.04414	0	0	0	0	196.484	0	7.3939	0	3.7831	5.04414	56.6647	11.3493	183.497	6.30517	42.2569	0	9.9299	0	0	0	0	0	0	0	16.3934	0	0	1.26103	0	0	0	0	0	43.7977	0	0	0
K16264|g__Klebsiella.s__Klebsiella_pneumoniae	0	0	0	0	0	0	0	0	0	0	0	0	0	0	0	0	0	0	0	0	0	0	0	0	0	0	0	0	0	0	0	0	0	0	0	0	0	0	0	11.3493	0	0	0	0	0	0	0	0	0	0	0	0	35.0328	0	0	0	0	0	0	56.708	0	0	0	0	0	0	0	0	0	0	0	0	0	0	0	0	3.7831	7.5662	0	0	0	0	0	0	0	0	0	0	0	0	0	0	0	8.67118	0	0	0	0	0	0	0	22.6986	5.04096	0	0	0	0	0	0	0	0	0	0	0
K16264|g__Lactobacillus.s__Lactobacillus_crispatus	0	0	0	0	0	0	0	0	0	0	0	0	0	0	0	0	0	0	0	0	0	0	0	0	0	0	0	0	0	0	0	0	0	0	0	0	0	0	0	0	0	0	0	0	0	0	0	0	0	0	0	0	0	0	0	0	0	0	0	0	0	0	0	0	0	0	0	0	38.5063	0	0	0	0	0	0	67.9042	0	0	0	0	0	0	0	0	0	0	0	0	0	0	0	0	0	0	0	0	0	0	0	0	0	0	0	0	0	0	0	0	0	0	0	0	0	0
K16264|g__Lactobacillus.s__Lactobacillus_gasseri	0	0	0	0	0	0	0	0	0	0	0	0	0	0	0	0	0	0	0	0	25.7265	0	0	0	0	0	0	0	0	0	0	0	0	0	0	0	0	0	0	0	0	0	0	0	0	0	0	0	0	0	0	0	0	0	0	0	0	0	0	0	0	0	0	0	0	0	0	0	0	0	0	0	0	0	0	0	6.79348	0	0	0	0	0	0	0	0	0	0	0	0	0	0	0	0	0	0	0	0	0	0	0	0	0	0	0	0	0	21.2068	0	0	0	0	0	0	0
K16264|g__Lactobacillus.s__Lactobacillus_johnsonii	0	0	0	0	0	0	0	0	0	0	0	0	0	0	0	0	0	0	0	0	0	0	0	0	0	0	0	0	0	0	0	0	0	0	0	0	0	0	0	0	0	0	0	0	0	0	0	0	0	0	0	0	0	0	0	0	0	0	0	0	0	0	0	0	0	0	0	0	0	0	0	0	0	0	0	0	0	0	0	0	0	0	0	0	0	0	0	0	0	0	0	0	0	0	0	0	0	0	0	0	0	0	0	0	0	0	0	0	2125.92	0	0	0	0	0
K16264|g__Lactobacillus.s__Lactobacillus_mucosae	0	0	0	0	0	0	465.224	0	0	0	0	0	0	0	0	0	0	0	0	0	0	0	0	0	0	0	0	0	0	0	0	0	0	0	0	0	0	0	0	0	0	0	0	0	0	0	0	0	0	0	0	0	0	0	0	0	0	0	0	0	0	0	0	0	0	0	0	0	1225.26	0	0	0	0	0	0	58.0325	0	0	0	0	0	0	0	0	0	0	0	0	0	0	0	0	0	0	0	0	0	0	0	0	0	0	0	0	0	0	0	0	0	0	0	0	0	0
K16264|g__Lactobacillus.s__Lactobacillus_paragasseri	0	0	0	0	0	0	0	0	0	0	0	0	0	0	0	0	0	0	0	0	0	0	0	0	0	0	0	0	0	0	0	0	0	0	0	0	0	0	0	0	0	0	0	0	0	0	0	0	0	0	0	0	0	0	0	0	0	0	0	0	0	0	0	0	0	0	0	0	0	0	0	0	0	0	0	0	2.71739	0	0	0	0	0	0	0	0	0	0	0	0	0	0	0	0	0	0	0	0	0	0	0	0	0	0	0	0	0	0	0	0	0	0	0	0	0
K16264|g__Methanobrevibacter.s__Methanobrevibacter_smithii	0	0	0	0	0	0	0	0	0	0	0	0	0	0	0	0	0	0	0	0	21.4043	0	0	0	0	0	0	0	0	0	0	0	0	0	0	0	0	0	0	0	0	0	0	0	0	0	0	0	0	0	0	0	0	0	0	0	0	0	0	0	0	0	0	0	0	0	0	0	0	0	0	0	0	0	0	0	0	0	0	0	0	0	0	0	0	0	0	0	0	0	0	0	0	0	0	0	0	0	0	0	0	0	0	0	0	0	0	0	0	0	0	0	0	0
K16264|g__Streptococcus.s__Streptococcus_australis	0	0	0	0	0	0	0	0	0	0	0	0	0	0	0	0	0	0	0	0	0	0	0	0	0	0	0	0	0	0	0	0	84.4114	0	0	0	113.464	0	0	0	0	31.4927	0	0	0	0	0	13.2031	0	0	0	0	0	0	0	0	0	0	0	0	0	0	0	0	0	1.321	1.321	0	0	0	0	0	0	0	0	0	0	0	0	0	0	0	0	0	0	0	0	0	27.7411	0	0	0	0	0	0	97.5632	1.321	0	0	0	0	0	0	0	0	0	5.17982	0	0	0	0	0	0	0
K16264|g__Streptococcus.s__Streptococcus_parasanguinis	0	0	0	0	0	3.97878	0	34.4828	0	0	0	0	0	0	0	0	0	0	18.5449	11.9363	10.4989	0	0	0	0	0	0	0	2.56082	0	0	0	298.019	9.28382	6.6313	21.0929	103.099	0	263.477	21.2202	14.5889	27.8462	0	0	0	10.6101	11.9363	9.28382	11.9363	0	0	0	10.6101	133.033	25.1989	0	0	0	0	462.006	37.9532	63.5011	0	0	0	2.65252	1.31752	0	0	0	0	30.4017	0	9.28382	0	0	0	6.6313	112.233	0	0	0	0	0	48.9607	15.9151	0	5.30504	35.718	6.6313	15.599	11.9293	3.97352	3.97352	19.8834	309.08	7.93316	0	0	55.6546	0	0	0	5.30504	42.2971	23.2908	16.8594	0	0	0	0	0	0	0
K16264|g__Streptococcus.s__Streptococcus_pneumoniae	0	0	0	0	0	2.65252	0	6.6313	0	1.32626	0	0	0	0	0	0	0	1.32626	5.30504	10.6101	5.30504	0	0	0	0	0	0	0	2.60078	0	0	0	40.8186	2.65252	5.23984	12.8676	64.588	0	96.9225	6.62604	27.6415	15.7657	0	0	0	0	6.6313	5.30504	6.6313	0	0	0	2.50941	36.9342	2.65252	0	0	0	0	123.084	20.93	9.28382	0	0	0	0	5.30504	0	0	0	0	6.32449	0	2.65252	0	0	0	1.32626	27.5029	0	0	0	0	0	10.6101	5.30504	0	3.97878	12.7551	3.843	6.6313	14.5854	0	3.77125	13.0884	12.8397	0	0	0	13.0915	0	0	0	1.32626	61.752	3.84198	2.65252	0	0	0	0	0	0	0
K16264|g__Streptococcus.s__Streptococcus_salivarius	0	0	0	0	0	4.99994	0	3.97878	0	2.64552	0	0	0	0	0	0	0	5.30504	5.30504	3.97352	9.03804	0	0	0	0	0	0	0	1.32626	0	0	0	103.588	3.97878	1.32626	2.65252	29.3937	0	176.703	9.27856	37.9835	24.8553	0	0	0	7.94354	0	6.56547	1.32626	0	0	0	5.30504	42.675	10.6101	0	0	0	0	108.005	5.29978	14.5889	0	0	0	1.32626	2.65252	0	0	0	0	5.30504	0	0	0	0	0	2.65252	29.0939	0	0	0	0	0	55.5519	1.32626	0	3.88708	33.1356	1.32626	8.98176	25.135	2.64552	6.38315	14.3646	298.605	1.32275	0	0	61.008	0	7.89236	0	1.32626	47.8656	7.94355	17.0274	0	0	0	0	0	0	0
K16264|g__Streptococcus.s__Streptococcus_vestibularis	0	0	0	0	0	0	0	1.35318	0	1.35318	0	0	0	0	0	0	0	0	1.35318	1.35318	5.24719	0	0	0	0	0	0	0	2.70636	0	0	0	0	0	0	1.35318	8.11908	0	10.3856	0	2.70636	2.70636	0	0	0	0	0	0	1.35318	0	0	0	0	2.55366	0	0	0	0	0	47.1366	5.41272	4.05954	0	0	0	2.70636	0	0	0	0	0	4.05954	0	0	0	0	0	0	5.41272	0	0	0	0	0	6.76773	3.80116	0	0	0	1.21212	0	10.8218	0	0	0	83.0637	0	0	0	9.47226	0	0	0	0	20.2904	4.04677	4.05954	0	0	0	0	0	0	0
K16264|unclassified	0	0	0	0	0	0	0	0	0	0	0	0	0	0	0	0	0	0	5.77059	0	0	0	0	2.91375	3.33846	0	0	5.15707	0	0	0	3.4414	35.8958	0	0	0	8.74079	2.88121	18.6507	0	0	6.55738	1.99918	4.37278	0	5.05177	0	0	0	0	2.52462	3.59315	0	0	0	0	0	0	97.6231	20.7603	0	0	0	0	0	0	0	0	0	0	0	0	18.4455	0	0	0	3.53079	0	0	0	0	0	0	0	6.63222	0	1.28885	0	0	0	1.90747	0	0	0	0	0	2.80647	0	0	0	0	0	2.3382	0	0	0	0	0	0	0	0	4.37278	0	0
K02045	860.754	554.332	855.549	1114.33	2.09338	1332.08	23.9297	832.273	1171.69	736.655	0	0	18.5529	519.087	554.854	0	390.098	221.803	351.528	826.637	178.784	606.339	525.415	250.476	715.343	425.295	62.8123	262.905	359.699	330.459	415.047	64.743	383.06	409.35	246.798	48.271	1402.73	59.8709	352.138	267.134	315.493	556.815	463.816	1616.08	603.505	108.155	326.576	2161.36	397.758	482.037	108.292	512.055	307.363	612.524	516.882	261.332	622.02	242.261	0	1001.45	833.723	751.679	0	136.225	312.19	174.336	188.608	226.777	0	342.859	355.979	452.472	447.763	366.927	502.871	124.341	212.406	564.029	1713.93	0	787.75	322.455	27.0748	166.354	931.577	386.269	333.421	509.418	1519.53	478.347	280.546	356.271	773.678	948.864	116.649	1223.36	51.7284	63.6482	0	774.022	1091.9	286.339	197.76	147.932	1240.24	1079.8	150.293	6522.54	0	1169.45	358.09	484.568	196.936	422.773
K02045|g__Anaerostipes.s__Anaerostipes_hadrus	0	8.76232	32.4309	6.56695	0	0	0	141.656	983.985	86.1287	0	0	0	282.073	0	0	70.6319	50.5011	71.5452	20.5469	20.5134	122.64	117.569	99.3514	72.6579	92.1753	0	5.47645	101.363	85.2699	32.8587	7.66464	258.598	32.8587	0	45.7438	126.377	10.9505	235.831	180.88	103.713	48.9727	52.2329	142.298	21.9034	0	129.862	70.8216	29.3225	20.5861	85.4513	0	92.7824	0	48.1784	16.4294	45.8763	66.6145	0	88.6035	54.4835	72.1803	0	118.459	18.1992	0	0	19.7116	0	89.3518	92.5074	10.9529	50.1421	7.66703	59.0811	0	35.9739	36.1446	98.1547	0	102.873	0	4.38116	0	39.0104	41.3077	8.677	16.2437	64.5706	226.063	56.5925	69.7245	30.4654	18.3678	44.7032	87.2497	0	0	0	70.0938	322.056	13.1081	0	0	209.564	12.8209	94.6716	0	0	0	352.892	484.568	196.936	422.773
K02045|g__Blautia.s__Blautia_obeum	0	426.32	657.371	1107.76	0	0	23.9297	626.773	184.309	274.811	0	0	16.4835	44.7449	0	0	300.685	164.641	259.701	793.712	87.3606	165.243	309.973	141.172	618.411	333.12	0	162.875	258.336	219.478	315.771	38.327	124.462	322.06	95.479	0	1090.01	44.7054	0	63.3178	143.517	341.538	183.663	1379.18	545.17	104.057	74.5132	2090.54	365.872	434.666	22.8403	509.39	206.058	0	64.4146	124.464	108.706	62.6326	0	616.127	556.113	331.032	0	0	68.711	122.819	177.309	194.878	0	173.813	214.261	441.519	366.16	344.916	443.79	124.341	153.381	471.437	1484.41	0	684.877	180.991	22.6936	14.2833	873.374	315.987	154.52	474.59	1439.46	188.681	194.473	281.804	388.998	852.709	0	1081.72	0	63.6482	0	594.427	769.846	246.251	190.38	146.734	983.37	1066.98	55.6212	6479.12	0	0	0	0	0	0
K02045|g__Citrobacter.s__Citrobacter_amalonaticus	0	0	0	0	0	0	0	0	0	0	0	0	0	0	0	0	0	0	0	0	0	0	0	0	0	0	0	0	0	0	0	0	0	0	0	0	0	0	0	0	0	0	0	0	0	0	0	0	0	0	0	0	0	0	0	0	0	0	0	0	0	0	0	0	0	0	0	0	0	0	0	0	0	0	0	0	0	1.05708	0	0	0	0	0	0	0	0	0	0	0	0	0	0	0	0	0	0	0	0	0	0	0	0	0	0	0	0	0	0	0	0	0	0	0	0
K02045|g__Citrobacter.s__Citrobacter_braakii	0	0	0	0	0	0	0	0	0	0	0	0	0	0	0	0	0	0	0	0	0	0	0	0	0	0	0	0	0	0	0	0	0	0	0	0	0	0	0	0	0	0	0	0	0	0	0	0	0	0	0	0	0	0	0	0	0	0	0	0	0	0	0	0	0	0	0	0	0	0	0	0	0	0	0	0	0	6.15613	0	0	0	0	0	0	0	0	0	0	0	0	0	0	0	0	0	0	0	0	0	0	0	0	0	0	0	0	0	0.95511	0	0	0	0	0	0
K02045|g__Citrobacter.s__Citrobacter_freundii	0	7.29095	0	0	0	0	0	0	0	0	0	0	0	0	0	0	0	0	0	0	0	0	0	0	0	0	0	0	0	0	0	0	0	0	0	0	0	0	0	0	0	0	0	0	0	0	0	0	0	0	0	0	0	0	0	0	0	0	0	0	0	0	0	0	0	0	0	0	0	0	0	0	13.6986	0	0	0	0	2.10748	0	0	0	0	0	0	0	0	0	0	0	0	0	0	0	0	0	0	0	0	0	0	0	0	0	0	0	0	0	0	0	0	0	0	0	0
K02045|g__Citrobacter.s__Citrobacter_portucalensis	0	0	0	0	0	0	0	0	0	0	0	0	0	0	0	0	0	0	0	0	0	0	0	0	0	0	0	0	0	0	0	0	0	0	0	0	0	0	0	0	0	0	0	0	0	0	0	0	0	0	0	0	0	0	0	0	0	0	0	0	0	0	0	0	0	0	0	0	0	0	0	0	0	0	0	0	0	1.05374	0	0	0	0	0	0	0	0	0	0	0	0	0	0	0	0	0	0	0	0	0	0	0	0	0	0	0	0	0	15.5053	0	0	0	0	0	0
K02045|g__Citrobacter.s__Citrobacter_youngae	0	0	0	0	0	0	0	0	0	0	0	0	0	0	0	0	0	0	0	0	0	0	0	0	0	0	0	0	0	0	0	0	0	0	0	0	0	0	0	0	0	0	0	0	0	0	0	0	0	0	0	0	0	0	0	0	0	0	0	0	0	0	0	0	0	0	0	0	0	0	0	0	0	0	0	0	0	1.05374	0	0	0	0	0	0	0	0	0	0	0	0	0	0	0	0	0	0	0	0	0	0	0	0	0	0	0	0	0	26.9566	0	0	0	0	0	0
K02045|g__Coprococcus.s__Coprococcus_eutactus	0	0	0	0	0	0	0	0	0	0	0	0	0	0	0	0	0	0	0	0	0	0	0	0	0	0	0	0	0	0	0	0	0	0	0	0	0	0	0	0	0	0	135.572	0	10.1565	0	0	0	0	0	0	0	0	0	0	0	0	0	0	0	0	0	0	0	0	0	0	0	0	0	0	0	0	0	0	0	0	0	0	0	0	0	0	0	0	0	0	0	0	0	0	0	0	0	0	0	0	0	0	0	0	0	0	0	0	0	0	0	0	0	0	0	0	0
K02045|g__Cronobacter.s__Cronobacter_sakazakii	0	0	0	0	0	0	0	0	0	0	0	0	0	0	0	0	0	0	0	0	0	0	0	0	0	0	0	0	0	0	0	0	0	0	0	0	0	0	7.39958	0	0	0	0	0	0	0	0	0	0	0	0	0	0	0	0	0	0	0	0	0	0	0	0	0	0	0	0	0	0	0	0	0	0	0	0	0	0	0	0	0	0	0	0	0	0	0	0	0	0	0	0	0	0	0	0	0	0	0	0	0	0	0	0	0	0	0	0	0	0	0	0	0	0	0
K02045|g__Enterobacter.s__Enterobacter_cloacae	0	0	0	0	0	0	0	0	0	0	0	0	0	0	0	0	0	0	0	0	0	0	0	0	0	0	0	0	0	0	0	0	0	0	0	0	0	0	0	0	0	0	0	0	0	0	0	0	0	0	0	0	0	0	0	0	2.11416	0	0	4.22833	0	0	0	0	0	0	0	0	0	0	0	0	0	0	0	0	0	0	0	0	0	0	0	0	0	0	0	0	0	0	0	0	0	0	0	0	0	0	0	0	0	0	0	0	0	0	0	0	0	1.05708	0	0	0	0
K02045|g__Escherichia.s__Escherichia_coli	860.754	110.902	165.748	0	0	1317.76	0	0	0	267.846	0	0	0	131.078	455.468	0	18.781	0	0	0	69.8804	34.2247	83.6749	0	0	0	62.8123	7.37397	0	0	7.19921	18.7513	0	54.4314	0	0	183.532	4.21496	96.718	6.60313	17.7082	155.001	33.7428	7.75097	0	0	122.201	0	0	5.2687	0	0	4.41896	7.37065	116.781	90.4559	2.10748	6.65927	0	34.3416	154.713	321.174	0	17.7663	224.223	0	0	12.1869	0	72.295	49.2106	0	10.5274	0	0	0	12.5394	20.8621	0	0	0	0	0	0	9.48367	13.6986	28.4064	0	0	0	29.4806	0	0	2.07469	0	0	0	0	0	0	0	22.2669	6.32244	0	47.3028	0	0	0	0	0	0	0	0	0
K02045|g__Escherichia.s__Escherichia_fergusonii	0	0	0	0	0	2	0	0	0	0	0	0	0	0	99.3855	0	0	0	0	0	1.02987	0	0	0	0	0	0	0	0	0	0	0	0	0	0	0	0	0	1.05374	0	0	0	0	0	0	0	0	0	0	0	0	0	0	0	0	0	0	0	0	2.10748	0	0	0	0	0	0	0	0	0	0	0	0	0	0	0	0	0	0	0	0	0	0	0	1.05374	0	0	0	0	0	0	0	0	0	1.05374	0	0	0	0	0	0	0	1.05374	0	0	0	0	0	0	0	0	0	0	0	0
K02045|g__Klebsiella.s__Klebsiella_aerogenes	0	0	0	0	0	0	0	0	0	0	0	0	0	0	0	0	0	0	0	0	0	0	0	0	0	0	0	0	0	0	0	0	0	0	0	0	0	0	0	0	0	0	0	0	0	0	0	0	0	0	0	0	0	0	0	0	0	0	0	226.736	0	0	0	0	0	0	0	0	0	0	0	0	0	0	0	0	0	0	0	0	0	0	0	0	0	0	0	0	0	0	0	0	0	0	0	0	0	0	0	0	0	0	0	0	0	0	0	0	0	0.957854	0	0	0	0
K02045|g__Klebsiella.s__Klebsiella_grimontii	0	0	0	0	0	0	0	0	0	0	0	0	0	0	0	0	0	0	0	0	0	0	0	0	0	0	0	0	0	0	0	0	0	0	0	0	0	0	0	0	0	0	0	0	0	0	0	0	0	0	0	0	0	0	0	0	2.11416	0	0	0	0	0	0	0	0	0	0	0	0	0	0	0	0	0	0	0	0	0	0	0	0	0	0	0	0	0	0	0	0	0	0	0	0	0	0	0	0	0	0	0	0	0	0	0	0	0	0	0	0	0	0	0	0	0
K02045|g__Klebsiella.s__Klebsiella_michiganensis	0	0	0	0	0	0	0	0	0	0	0	0	0	0	0	0	0	0	0	0	0	0	0	0	0	0	0	0	0	0	0	0	0	0	0	0	0	0	0	0	0	0	0	0	0	0	0	0	0	0	0	0	0	0	0	0	0	0	0	0	0	0	0	0	1.05708	0	0	0	0	0	0	0	0	0	0	0	0	0	0	0	0	0	0	0	0	0	0	0	0	0	0	0	0	0	0	0	0	0	0	0	0	0	0	0	0	0	0	0	0	0	0	0	0	0
K02045|g__Klebsiella.s__Klebsiella_oxytoca	0	1.05708	0	0	0	0	0	0	0	0	0	0	0	0	0	0	0	0	0	0	0	0	0	0	0	0	0	0	0	0	0	0	0	0	0	0	0	0	0	1.05708	0	0	0	0	0	0	0	0	0	0	0	0	0	0	0	0	0	0	0	0	0	0	0	0	0	0	0	0	0	0	0	0	0	0	0	0	0	0	0	0	0	0	0	0	0	0	0	0	0	0	0	0	0	68.6244	0	0	0	0	0	0	0	0	0	0	0	0	0	0	0	0	0	0	0	0
K02045|g__Klebsiella.s__Klebsiella_pneumoniae	0	0	0	0	0	7.39958	0	0	0	0	0	0	0	0	0	0	0	0	0	0	0	0	0	0	0	0	0	0	0	0	0	0	0	0	0	0	0	0	9.49724	6.23909	0	1.05708	0	0	0	0	0	0	0	0	0	0	0	0	0	0	1.05708	0	0	16.9133	0	0	0	0	0	0	0	0	0	3.17125	0	0	6.28541	0	0	0	7.3405	2.11416	0	0	0	0	0	3.16457	0	0	0	0	0	0	0	0	0	3.17125	0	0	0	0	0	0	0	0	0	0	0	0	0	0	0	1167.44	0	0	0	0
K02045|g__Klebsiella.s__Klebsiella_variicola	0	0	0	0	0	0	0	0	0	0	0	0	0	0	0	0	0	0	0	0	0	0	0	0	0	0	0	0	0	0	0	0	0	0	0	0	0	0	0	0	0	0	0	0	0	0	0	0	0	0	0	0	0	0	0	0	0	0	0	9.51374	0	0	0	0	0	0	0	0	0	4.22833	0	0	0.948767	0	0	0	3.17125	14.6439	0	0	0	0	0	145.78	0	0	0	0	0	0	0	0	0	0	0	0	0	0	0	0	0	0	1.05708	0	0	0	0	0	0	0	0	0	0	0
K02045|g__Kosakonia.s__Kosakonia_cowanii	0	0	0	0	0	0	0	0	0	0	0	0	0	0	0	0	0	0	0	0	0	0	0	0	0	0	0	0	0	0	0	0	0	0	0	0	0	0	0	0	0	0	0	0	0	0	0	0	0	0	0	0	0	0	0	0	0	0	0	0	0	0	0	0	0	0	0	0	0	0	0	0	0	0	0	0	0	7.39958	0	0	0	0	0	0	0	0	0	0	0	0	0	0	0	0	0	0	0	0	0	0	0	0	0	0	0	0	0	0	0	0	0	0	0	0
K02045|g__Neisseria.s__Neisseria_flavescens	0	0	0	0	0	0	0	0	0	0	0	0	0	0	0	0	0	0	0	0	0	0	0	0	0	0	0	0	0	0	0	0	0	0	0	0	0	0	0	0	0	0	0	0	0	0	0	0	0	0	0	0	0	0	0	0	0	0	0	0	0	0	0	0	0	0	0	0	0	0	0	0	0	0	0	0	0	0	0	0	0	0	0	0	5.40541	0	0	0	0	0	0	0	0	0	0	0	0	0	0	0	0	0	0	0	0	0	0	0	0	0	0	0	0	0
K02045|g__Neisseria.s__Neisseria_lactamica	0	0	0	0	0	0	0	0	0	0	0	0	0	0	0	0	0	0	0	0	0	0	0	0	0	0	0	0	0	0	0	0	0	0	0	0	0	0	0	0	0	0	0	0	0	0	0	0	0	0	0	0	0	0	0	0	0	0	0	0	0	0	0	0	0	0	0	0	0	0	0	0	0	0	0	0	0	0	0	0	0	0	0	0	2.16216	0	0	0	0	0	0	0	0	0	0	0	0	0	0	0	0	0	0	0	0	0	0	0	0	0	0	0	0	0
K02045|g__Neisseria.s__Neisseria_mucosa	0	0	0	0	0	0	0	0	0	0	0	0	0	0	0	0	0	0	0	0	0	0	0	0	0	0	0	0	0	0	0	0	0	0	0	0	0	0	0	0	0	0	0	0	0	0	0	0	0	0	0	0	0	0	0	0	0	0	0	0	0	0	0	0	0	0	0	0	0	0	0	0	0	0	0	0	0	0	0	0	0	0	0	0	1.07066	0	0	0	0	0	0	0	0	0	0	0	0	0	0	0	0	0	0	0	0	0	0	0	0	0	0	0	0	0
K02045|g__Neisseria.s__Neisseria_perflava	0	0	0	0	0	0	0	0	0	0	0	0	0	0	0	0	0	0	0	0	0	0	0	0	0	0	0	0	0	0	0	0	0	0	0	0	0	0	0	0	0	0	0	0	0	0	0	0	0	0	0	0	0	0	0	0	0	0	0	0	0	0	0	0	0	0	0	0	0	0	0	0	0	0	0	0	0	0	0	0	0	0	0	0	1.07066	0	0	0	0	0	0	0	0	0	0	0	0	0	0	0	0	0	0	0	0	0	0	0	0	0	0	0	0	0
K02045|g__Pseudomonas.s__Pseudomonas_aeruginosa	0	0	0	0	0	0	0	0	0	0	0	0	0	0	0	0	0	0	0	0	0	0	0	0	0	0	0	0	0	0	0	0	0	0	0	0	0	0	0	0	0	0	0	0	0	0	0	0	0	0	0	0	0	0	0	0	0	0	0	0	0	0	0	0	0	0	0	0	0	0	0	0	0	0	0	0	0	0	0	0	0	0	0	0	0	0	0	0	0	0	0	0	0	0	0	0	15.1433	0	0	0	0	0	0	0	0	0	0	0	0	0	0	0	0	0
K02045|g__Pseudomonas.s__Pseudomonas_aeruginosa_group	0	0	0	0	0	0	0	0	0	0	0	0	0	0	0	0	0	0	0	0	0	0	0	0	0	0	0	0	0	0	0	0	0	0	0	0	0	0	0	0	0	0	0	0	0	0	0	0	0	0	0	0	0	0	0	0	0	0	0	0	0	0	0	0	0	0	0	0	0	0	0	0	0	0	0	0	0	0	0	0	0	0	0	0	0	0	0	0	0	0	0	0	0	0	0	0	18.7818	0	0	0	0	0	0	0	0	0	0	0	0	0	0	0	0	0
K02045|g__Raoultella.s__Raoultella_planticola	0	0	0	0	0	0	0	0	0	0	0	0	0	0	0	0	0	0	0	0	0	0	0	0	0	0	0	0	0	0	0	0	0	0	0	0	0	0	0	0	0	0	0	0	0	0	0	0	0	0	0	0	0	0	0	0	0	0	0	2.11416	0	0	0	0	0	0	0	0	0	0	0	0	0	0	0	0	0	0	0	0	0	0	0	0	0	0	0	0	0	0	0	0	0	0	0	0	0	0	0	0	0	0	0	0	0	0	0	0	0	0	0	0	0	0
K02045|g__Roseburia.s__Roseburia_intestinalis	0	0	0	0	0	0	0	33.8115	0	107.87	0	0	0	61.1917	0	0	0	0	0	0	0	284.232	14.1977	9.95334	24.2741	0	0	87.1788	0	0	59.218	0	0	0	113.122	0	0	0	0	0	0	10.2459	38.8876	32.577	16.3819	4.09836	0	0	0	21.5164	0	0	0	605.154	287.508	5.12295	460.045	106.355	0	0	50.5528	25.469	0	0	0	32.7303	0	0	0	0	0	0	0	14.3443	0	0	0	0	131.361	0	0	101.822	0	0	0	15.2759	141.818	7.17213	10.2459	45.6159	0	0	345.865	0	71.946	54.3929	0	0	0	109.501	0	0	0	0	0	0	0	0	0	0	0	0	0	0
K02045|g__Salmonella.s__Salmonella_enterica	0	0	0	0	0	0	0	0	0	0	0	0	0	0	0	0	0	0	0	0	0	0	0	0	0	0	0	0	0	0	0	0	0	0	0	0	0	0	0	2.10748	0	0	0	0	0	0	0	0	0	0	0	0	0	0	0	0	0	0	0	0	0	0	0	0	0	0	0	0	0	0	0	0	0	0	0	0	0	0	0	0	0	0	0	0	0	0	0	0	0	0	0	0	0	0	0	0	0	0	0	0	0	0	0	0	0	0	0	0	0	0	0	0	0	0
K02045|unclassified	0	0	0	0	2.09338	4.91609	0	30.0322	3.40064	0	0	0	2.0694	0	0	0	0	6.66064	20.2818	12.3781	0	0	0	0	0	0	0	0	0	25.7113	0	0	0	0	38.1969	2.5272	2.81466	0	1.63887	6.929	50.5558	0	19.7178	54.2726	9.89317	0	0	0	2.56418	0	0	2.66479	4.10311	0	0	24.8594	0	0	0	0.76906	17.8609	1.82269	0	0	0	18.7871	11.2996	0	0	0	0	0	0	0	0	0	0	0	0	0	0	39.6421	0	2.0721	0	0	0	11.4124	5.25545	17.9879	0	4.74186	8.34995	2.86288	0	0	17.8032	0	0	0	0	3.65947	0	1.19779	0	0	0	0	0	0	5.19801	0	0	0
K06286	0	0	22.7033	12.4777	10523.3	0	337.915	19.6498	0	0	248.559	0	0	0	0	0	0	0	0	0	0	12.0321	0	0	0	0	0	0	0	0	0	0	137.401	0	0	0	27.176	0	163.184	4.44162	18.5779	20.3834	0	0	0	0	0	36.1497	0	0	0	0	0	0	0	0	26.6485	0	258.545	70.1479	5.66636	21.5006	37.9947	0	16.4309	0	13.2108	0	1065.07	0	14.5002	0	13.9583	87.4623	0	104.901	0	12.7033	0	8.1864	0	0	0	0	0	0	0	0	8.66712	0	0	0	0	134.079	37.2143	115.462	0	1260.18	5.94673	0	0	0	0	0	34.9141	0	0	182.392	0	26.3503	0	70.9153	0	0
K06286|g__Clostridioides.s__Clostridioides_difficile	0	0	0	0	0	0	0	0	0	0	237.15	0	0	0	0	0	0	0	0	0	0	0	0	0	0	0	0	0	0	0	0	0	0	0	0	0	0	0	0	0	0	0	0	0	0	0	0	0	0	0	0	0	0	0	0	0	0	0	5.71994	0	0	0	0	0	0	0	0	0	0	0	0	0	0	0.635728	0	0	0	12.7033	0	0	0	0	0	0	0	0	0	0	0	0	0	0	0	6.95189	0	0	0	1215.12	0	0	0	0	0	0	0	0	0	31.1023	0	0	0	70.2796	0	0
K06286|g__Enterobacter.s__Enterobacter_cloacae	0	0	0	0	0	0	0	0	0	0	0	0	0	0	0	0	0	0	0	0	0	0	0	0	0	0	0	0	0	0	0	0	0	0	0	0	0	0	0	0	0	0	0	0	0	0	0	0	0	0	0	0	0	0	0	0	0	0	0	7.87402	0	0	0	0	0	0	0	0	0	0	0	0	0	0	0	0	0	0	0	0	0	0	0	0	0	0	0	0	0	0	0	0	0	0	0	0	0	0	0	0	0	0	0	0	0	0	0	0	0	0	0	0	0	0
K06286|g__Enterococcus.s__Enterococcus_faecalis	0	0	0	0	2630.53	0	0	0	0	0	0	0	0	0	0	0	0	0	0	0	0	0	0	0	0	0	0	0	0	0	0	0	0	0	0	0	0	0	0	0	0	0	0	0	0	0	0	0	0	0	0	0	0	0	0	0	0	0	0	0	0	0	0	0	0	0	6.29723	0	0	0	0	0	0	0	0	0	0	0	0	1.88917	0	0	0	0	0	0	0	0	0	0	0	0	0	0	0	0	0	0	0	0	0	0	0	0	0	0	0	26.9733	0	15.6839	0	0	0	0
K06286|g__Enterococcus.s__Enterococcus_faecium	0	0	0	0	1828.77	0	0	0	0	0	11.4089	0	0	0	0	0	0	0	0	0	0	0	0	0	0	0	0	0	0	0	0	0	0	0	0	0	0	0	0	0	0	0	0	0	0	0	0	0	0	0	0	0	0	0	0	0	0	0	0	0	0	0	0	0	0	0	2.51222	0	0	0	0	0	13.9583	86.8266	0	0	0	0	0	1.25945	0	0	0	0	0	0	0	0	0	0	0	0	0	42.4542	0	0	0	45.0654	0	0	0	0	0	0	0	0	0	106.794	0	3.12865	0	0.635728	0	0
K06286|g__Lactobacillus.s__Lactobacillus_crispatus	0	0	0	0	0	0	22.3215	0	0	0	0	0	0	0	0	0	0	0	0	0	0	0	0	0	0	0	0	0	0	0	0	0	0	0	0	0	0	0	0	0	0	0	0	0	0	0	0	0	0	0	0	0	0	0	0	0	0	0	0	0	0	0	0	0	0	0	0	0	35.8032	0	0	0	0	0	0	42.6753	0	0	0	0	0	0	0	0	0	0	0	0	0	0	0	0	0	0	0	0	0	0	0	0	0	0	0	0	0	0	0	0	0	0	0	0	0	0
K06286|g__Lactobacillus.s__Lactobacillus_mucosae	0	0	0	0	0	0	308.451	0	0	0	0	0	0	0	0	0	0	0	0	0	0	0	0	0	0	0	0	0	0	0	0	0	0	0	0	0	0	0	0	0	0	0	0	0	0	0	0	0	0	0	0	0	0	0	0	0	0	0	0	0	0	0	0	0	0	0	0	0	1018.55	0	0	0	0	0	0	62.2257	0	0	0	0	0	0	0	0	0	0	0	0	0	0	0	0	0	0	0	0	0	0	0	0	0	0	0	0	0	0	0	0	0	0	0	0	0	0
K06286|g__Lactobacillus.s__Lactobacillus_ruminis	0	0	0	0	0	0	0	0	0	0	0	0	0	0	0	0	0	0	0	0	0	0	0	0	0	0	0	0	0	0	0	0	0	0	0	0	0	0	0	0	18.5779	0	0	0	0	0	0	0	0	0	0	0	0	0	0	0	0	0	0	0	0	0	0	0	0	0	0	0	0	0	0	0	0	0	0	0	0	0	0	0	0	0	0	0	0	0	0	0	0	0	0	0	0	0	0	0	0	0	0	0	0	0	0	0	0	0	0	0	0	0	0	0	0	0
K06286|g__Lactobacillus.s__Lactobacillus_salivarius	0	0	0	0	0	0	0	0	0	0	0	0	0	0	0	0	0	0	0	0	0	0	0	0	0	0	0	0	0	0	0	0	0	0	0	0	0	0	61.1657	0	0	0	0	0	0	0	0	0	0	0	0	0	0	0	0	0	0	0	0	0	0	0	0	0	0	0	0	0	0	0	0	0	0	0	0	0	0	0	0	0	0	0	0	0	0	0	0	0	0	0	0	0	0	0	0	0	0	0	0	0	0	0	0	0	0	0	0	0	0	0	0	0	0	0
K06286|g__Lactococcus.s__Lactococcus_lactis	0	0	0	0	0	0	0	0	0	0	0	0	0	0	0	0	0	0	0	0	0	0	0	0	0	0	0	0	0	0	0	0	0	0	0	0	0	0	0	0	0	0	0	0	0	0	0	11.3344	0	0	0	0	0	0	0	0	0	0	0	0	0	0	0	0	0	0	0	0	0	0	0	0	0	0	0	0	0	0	0	0	0	0	0	0	0	0	0	0	0	0	0	0	0	0	0	0	0	0	0	0	0	0	0	0	0	0	0	0	0	0	0	0	0	0
K06286|g__Listeria.s__Listeria_monocytogenes	0	0	0	0	6055.68	0	0	0	0	0	0	0	0	0	0	0	0	0	0	0	0	0	0	0	0	0	0	0	0	0	0	0	0	0	0	0	0	0	0	0	0	0	0	0	0	0	0	0	0	0	0	0	0	0	0	0	0	0	0	0	0	0	0	0	0	0	0.629723	0	0	0	0	0	0	0	0	0	0	0	0	1.88917	0	0	0	0	0	0	0	0	0	0	0	0	0	0	0	0	0	0	0	0	0	0	0	0	0	0	0	17.5228	0	7.53778	0	0	0	0
K06286|g__Staphylococcus.s__Staphylococcus_aureus	0	0	0	0	0	0	0	0	0	0	0	0	0	0	0	0	0	0	0	0	0	0	0	0	0	0	0	0	0	0	0	0	0	0	0	0	0	0	0	0	0	6.46831	0	0	0	0	0	0	0	0	0	0	0	0	0	0	0	0	0	10.3493	0	0	0	0	0	0	0	0	0	0	0	0	0	0	0	0	0	0	0	0	0	0	0	0	0	0	0	0	0	0	0	0	0	0	8.39682	48.8007	0	0	0	0	0	0	0	0	0	0	0	0	0	0	0	0	0	0
K06286|g__Streptococcus.s__Streptococcus_anginosus_group	0	0	0	0	0	0	0	0.634518	0	0	0	0	0	0	0	0	0	0	0	0	0	0	0	0	0	0	0	0	0	0	0	0	0	0	0	0	0.634518	0	0.634518	0	0	0	0	0	0	0	0	0	0	0	0	0	0	0	0	0	0	0	0	0	0	0	0	0	0	0	0	0	0	0	0	0	0	0	0	0	0	0	0	0	0	0	0	0	0	0	0	0	0	0	0	0	0	0	0	0	0	0	0	0	0	0	0	0	0	0	0	0	0	0	0	0	0	0
K06286|g__Streptococcus.s__Streptococcus_australis	0	0	0	0	0	0	0	0	0	0	0	0	0	0	0	0	0	0	0	0	0	0	0	0	0	0	0	0	0	0	0	0	0	0	0	0	1.86427	0	0	0	0	4.44162	0	0	0	0	0	6.9797	0	0	0	0	0	0	0	0	0	0	119.086	0	0	0	0	0	0	0	0	0	0	0	0	0	0	0	0	0	0	0	0	0	0	0	0	0	0	0	0	0	0	0	0	0	0	0	0	5.67307	0	0	0	0	0	0	0	0	0	0	0	0	0	0	0	0	0	0
K06286|g__Streptococcus.s__Streptococcus_gordonii	0	0	0	0	0	0	0	0	0	0	0	0	0	0	0	0	0	0	0	0	0	0	0	0	0	0	0	0	0	0	0	0	0	0	0	0	0	0	12.5582	0	0	0	0	0	0	0	0	0	0	0	0	0	0	0	0	0	0	0	0	0	0	0	0	0	0	0	0	0	0	0	0	0	0	0	0	0	0	0	0	0	0	0	0	0	0	0	0	0	0	0	0	0	0	0	28.8175	56.5842	0	0	0	0	0	0	0	0	0	0	0	0	0	0	0	0	0	0
K06286|g__Streptococcus.s__Streptococcus_intermedius	0	0	0	0	0	0	0	1.26904	0	0	0	0	0	0	0	0	0	0	0	0	0	0	0	0	0	0	0	0	0	0	0	0	0	0	0	0	0	0	3.17138	0	0	0	0	0	0	0	0	0	0	0	0	0	0	0	0	0	0	0	0	0	0	0	0	0	0	0	0	0	0	0	0	0	0	0	0	0	0	0	0	0	0	0	0	0	0	0	0	0	0	0	0	0	0	0	0	0	0	0	0	0	0	0	0	0	0	0	0	0	0	0	0	0	0	0
K06286|g__Streptococcus.s__Streptococcus_milleri	0	0	0	0	0	0	0	0.634518	0	0	0	0	0	0	0	0	0	0	0	0	0	0	0	0	0	0	0	0	0	0	0	0	0	0	0	0	0	0	0	0	0	0	0	0	0	0	0	0	0	0	0	0	0	0	0	0	0	0	0	0	0	0	0	0	0	0	0	0	0	0	0	0	0	0	0	0	0	0	0	0	0	0	0	0	0	0	0	0	0	0	0	0	0	0	0	0	0	0	0	0	0	0	0	0	0	0	0	0	0	0	0	0	0	0
K06286|g__Streptococcus.s__Streptococcus_mitis	0	0	0	0	0	0	0	0	0	0	0	0	0	0	0	0	0	0	0	0	0	0	0	0	0	0	0	0	0	0	0	0	7.57305	0	0	0	0	0	0	0	0	0	0	0	0	0	0	0	0	0	0	0	0	0	0	0	0	0	0	0	0	0	0	0	0	0	0	0	0	0	0	0	0	0	0	0	0	0	0	0	0	0	0	0	0	0	0	0	0	0	0	0	0	0	0	0	0	0	0	0	0	0	0	0	0	0	0	0	0	0	0	0	0	0
K06286|g__Streptococcus.s__Streptococcus_mutans	0	0	0	0	0	0	0	0	0	0	0	0	0	0	0	0	0	0	0	0	0	0	0	0	0	0	0	0	0	0	0	0	0	0	0	0	0	0	0	0	0	0	0	0	0	0	0	0	0	0	0	0	0	0	0	0	0	0	0	0	0	0	0	0	0	0	0	0	0	0	0	0	0	0	0	0	0	0	0	0	0	0	0	0	0	0	0	0	0	0	0	0	0	42.2926	0	0	0	0	0	0	0	0	0	0	33.0479	0	0	0	0	0	0	0	0	0
K06286|g__Streptococcus.s__Streptococcus_oralis	0	0	0	0	0	0	0	0	0	0	0	0	0	0	0	0	0	0	0	0	0	0	0	0	0	0	0	0	0	0	0	0	22.6295	0	0	0	0	0	5.0665	0	0	0	0	0	0	0	0	0	0	0	0	0	0	0	0	0	0	0	0	0	0	0	0	0	0	0	0	0	0	0	0	0	0	0	0	0	0	0	0	0	0	0	0	0	0	0	0	0	0	0	0	0	0	0	0	0	0	0	0	0	0	0	0	0	0	0	0	0	0	0	0	0	0	0
K06286|g__Streptococcus.s__Streptococcus_pneumoniae	0	0	0	0	0	0	0	0	0	0	0	0	0	0	0	0	0	0	0	0	0	0	0	0	0	0	0	0	0	0	0	0	0	0	0	0	0	0	0	0	0	0	0	0	0	0	0	0	0	0	0	0	0	0	0	0	0	0	0	0	0	0	0	0	0	0	3.77167	0	0	0	0	0	0	0	0	0	0	0	0	3.14861	0	0	0	0	0	0	0	0	0	0	0	0	0	0	0	0	0	0	0	0	0	0	0	0	0	0	0	0	0	0	0	0	0	0
K06286|g__Streptococcus.s__Streptococcus_salivarius	0	0	11.9482	0	0	0	0	0	0	0	0	0	0	0	0	0	0	0	0	0	0	0	0	0	0	0	0	0	0	0	0	0	0	0	0	0	1.90355	0	0	1.26904	0	0	0	0	0	0	0	0	0	0	0	0	0	0	0	0	0	0	0	17.1028	2.49378	0	0	0	0	0	0	0	0	0	0	0	0	0	0	0	0	0	0	0	0	0	0	0	0	0	0	0	0	0	0	0	0	0	0	0	0	0	0	0	0	0	0	0	0	0	0	0	0	0	0	0	0	0
K06286|g__Streptococcus.s__Streptococcus_sanguinis	0	0	10.7551	0	0	0	0	0	0	0	0	0	0	0	0	0	0	0	0	0	0	0	0	0	0	0	0	0	0	0	0	0	0	0	0	0	8.21901	0	13.1929	3.17259	0	0	0	0	0	0	0	0	0	0	0	0	0	0	0	0	3.80711	0	0	22.1789	3.17259	0	0	0	0	0	0	0	0	0	0	0	0	0	0	0	0	0	0	0	0	0	0	0	0	0	0	0	0	0	0	0	0	0	0	0	0	0	0	0	0	0	0	0	0	0	0	0	0	0	0	0	0	0
K06286|g__Streptococcus.s__Streptococcus_sp_A12	0	0	0	0	0	0	0	0	0	0	0	0	0	0	0	0	0	0	0	0	0	0	0	0	0	0	0	0	0	0	0	0	0	0	0	0	6.94042	0	0	0	0	9.47347	0	0	0	0	0	9.51777	0	0	0	0	0	0	0	0	0	0	133.738	0	0	0	0	0	0	0	0	0	0	0	0	0	0	0	0	0	0	0	0	0	0	0	0	0	0	0	0	0	0	0	0	0	0	0	0	4.40363	0	0	0	0	0	0	0	0	0	0	0	0	0	0	0	0	0	0
K06286|g__Streptococcus.s__Streptococcus_troglodytae	0	0	0	0	0	0	0	0	0	0	0	0	0	0	0	0	0	0	0	0	0	0	0	0	0	0	0	0	0	0	0	0	0	0	0	0	0	0	0	0	0	0	0	0	0	0	0	0	0	0	0	0	0	0	0	0	0	0	0	0	0	0	0	0	0	0	0	0	0	0	0	0	0	0	0	0	0	0	0	0	0	0	0	0	0	0	0	0	0	0	0	0	0	2.53807	0	0	0	0	0	0	0	0	0	0	1.8662	0	0	0	0	0	0	0	0	0
K06286|g__Streptococcus.s__Streptococcus_viridans	0	0	0	0	0	0	0	17.1117	0	0	0	0	0	0	0	0	0	0	0	0	0	0	0	0	0	0	0	0	0	0	0	0	0	0	0	0	7.61421	0	21.4585	0	0	0	0	0	0	0	0	0	0	0	0	0	0	0	0	0	22.8414	0	0	0	0	0	0	0	0	0	0	0	0	0	0	0	0	0	0	0	0	0	0	0	0	0	0	0	0	0	0	0	0	0	0	0	0	0	0	0	0	0	0	0	0	0	0	0	0	0	0	0	0	0	0	0	0	0
K06286|g__Turicibacter.s__Turicibacter_sanguinis	0	0	0	0	0	0	0	0	0	0	0	0	0	0	0	0	0	0	0	0	0	12.0321	0	0	0	0	0	0	0	0	0	0	22.1304	0	0	0	0	0	25.7419	0	0	0	0	0	0	0	0	0	0	0	0	0	0	0	0	0	0	0	0	12.6429	0	21.5006	0	0	0	0	0	0	0	0	14.5002	0	0	0	0	0	0	0	0	0	0	0	0	0	0	0	0	0	0	0	0	0	0	39.8426	0	0	0	0	0	0	0	0	0	0	0	0	0	0	0	0	0	0	0	0
K06286|unclassified	0	0	0	12.4777	8.29769	0	7.14215	0	0	0	0	0	0	0	0	0	0	0	0	0	0	0	0	0	0	0	0	0	0	0	0	0	85.0682	0	0	0	0	0	20.1946	0	0	0	0	0	0	0	0	8.31786	0	0	0	0	0	0	0	0	0	0	0	0	0	0	37.9947	0	16.4309	0	0	0	10.7161	0	0	0	0	0	0	0	0	0	0	0	0	0	0	0	0	0	0	0	8.66712	0	0	0	0	0	0	0	0	0	5.94673	0	0	0	0	0	0	0	0	0	0	0	0	0	0	0
K07811	47.3277	21.2025	2.66843	0	1.09823	250.827	0	15.471	7.2471	73.4377	0	0	3.70051	4.6957	321.367	0	0	3.22336	0	0	7.04274	18.6998	6.52522	0	0	0	0	3.16548	0	0	0	1.27077	2.55624	20.4071	93.517	1.90883	23.8105	0.927031	24.5899	15.2901	86.4382	26.8851	137.156	14.4413	0	0.937106	19.7998	0	3.80759	0	0	13.4824	36.7879	0	0	121.384	0	26.3784	0	67.1853	14.9291	37.4695	0	261.168	4.80079	27.6661	38.8231	19.1262	0	20.3309	5.15949	0	17.5394	0	0	0	3.59144	18.4136	0	0	0	76.8287	0	2.13602	4.43777	4.13731	26.8171	28.0933	17.096	225.344	0	9.13695	0	27.9325	0	0	0	0	0	0	0	38.5473	0	0	82.3061	0	4.86111	42.918	0	0	15.7124	0	0	0
K07811|g__Citrobacter.s__Citrobacter_freundii	0	0	0	0	0	0	0	0	0	0	0	0	0	0	0	0	0	0	0	0	0	0	0	0	0	0	0	0	0	0	0	0	0	0	0	0	0	0	0	0	0	0	0	0	0	0	0	0	0	0	0	0	0	0	0	0	0	0	0	0	0	0	0	0	0	0	0	0	0	0	0	0	8.35164	0	0	0	0	0	0	0	0	0	0	0	0	0	0	0	0	0	0	0	0	0	0	0	0	0	0	0	0	0	0	0	0	0	0	0	0	0	0	0	0	0
K07811|g__Citrobacter.s__Citrobacter_portucalensis	0	0	0	0	0	0	0	0	0	0	0	0	0	0	0	0	0	0	0	0	0	0	0	0	0	0	0	0	0	0	0	0	0	0	0	0	0	0	0	0	0	0	0	0	0	0	0	0	0	0	0	0	0	0	0	0	0	0	0	0	0	0	0	0	0	0	0	0	0	0	0	0	0	0	0	0	0	0	0	0	0	0	0	0	0	0	0	0	0	0	0	0	0	0	0	0	0	0	0	0	0	0	0	0	0	0	0	18.7777	0	0	0	0	0	0
K07811|g__Citrobacter.s__Citrobacter_youngae	0	0	0	0	0	0	0	0	0	0	0	0	0	0	0	0	0	0	0	0	0	0	0	0	0	0	0	0	0	0	0	0	0	0	0	0	0	0	0	0	0	0	0	0	0	0	0	0	0	0	0	0	0	0	0	0	0	0	0	0	0	0	0	0	0	0	0	0	0	0	0	0	0.41806	0	0	0	0	0	0	0	0	0	0	0	0	0	0	0	0	0	0	0	0	0	0	0	0	0	0	0	0	0	0	0	0	0	0	22.0531	0	0	0	0	0	0
K07811|g__Enterobacter.s__Enterobacter_cloacae	0	0	0	0	0	0	0	0	0	0	0	0	0	0	0	0	0	0	0	0	0	0	0	0	0	0	0	0	0	0	0	0	0	0	0	0	0	0	0	0	0	0	0	0	0	0	0	0	0	0	0	0	0	0	0	0	0	0	0	0	0	0	0	0	0	0	0	0	0	0	0	0	0	0	0	0	0	0	0	0	0	0	0	0	0	0	0	0	0	0	0	0	0	0	0	0	0	0	0	0	0	0	0	0	0	0	0	2.08717	0	0	0	0	0	0
K07811|g__Escherichia.s__Escherichia_coli	3.29338	5.82003	0	0	0	43.6785	0	4.58716	0	39.5738	0	0	0	0	121.226	0	0	0	0	0	0.417014	3.75174	0	0	0	0	0	0	0	0	0	0	0	16.6785	6.66465	0	10.3789	0	0.834028	6.24142	53.315	2.89958	121.978	9.96209	0	0	2.49075	0	0	0	0	4.16313	12.9096	0	0	75.0175	0	19.9935	0	26.6766	2.49207	19.5673	0	12.4424	0	4.16945	22.1018	13.7245	0	5.00417	0	0	8.7697	0	0	0	0	6.24971	0	0	0	4.16772	0	0	0	0	14.5562	3.33317	1.66701	9.07886	0	0	0	8.75522	0	0	0	0	0	0	0	17.0757	0	0	66.0452	0	0	0	0	0	3.33232	0	0	0
K07811|g__Escherichia.s__Escherichia_fergusonii	0.402253	2.91927	0	0	0	69.8848	0	0	0	3.75313	0	0	0	0	23.2684	0	0	0	0	0	0.824406	2.06571	0	0	0	0	0	0	0	0	0	0	0	0	2.91858	0	0.812018	0	3.32396	0	6.64339	2.0601	0.817816	0	0	0	5.42118	0	0	0	0	0.815579	3.33611	0	0	0	0	0	0	0	0	0	0	9.15308	0	7.50573	2.50209	0	0	4.98814	0	0	0	0	0	0	0	0	0	0	0	18.2919	0	0	0	0	1.23515	1.66806	0	7.05884	0	0	0	0.416493	0	0	0	0	0	0	0	2.08507	0	0	0	0	0	0	0	0	0	0	0	0
K07811|g__Klebsiella.s__Klebsiella_oxytoca	43.6321	7.9019	0	0	0	58.6304	0	2.08507	0	23.6955	0	0	0	0	176.872	0	0	0	0	0	5.80132	9.99118	0	0	0	0	0	0	0	0	0	0	0	3.72864	51.2063	0	9.59133	0	14.1644	1.66806	17.913	11.2374	8.69733	0.829028	0	0	5.8382	0	0	0	0	3.33611	7.46848	0	0	16.215	0	1.24759	0	4.14489	8.30762	17.9022	0	218.945	0	11.6431	8.75177	1.25052	0	3.75313	0	0	0	0	0	0	0	1.66444	0	0	0	42.4686	0	0	0	0	6.66689	18.7473	15.429	204.45	0	0	0	12.0531	0	0	0	0	0	0	0	2.50209	0	0	9.50666	0	0	0	0	0	7.92292	0	0	0
K07811|g__Klebsiella.s__Klebsiella_pneumoniae	0	0	0	0	0	35.403	0	0	0	0	0	0	0	0	0	0	0	0	0	0	0	0	0	0	0	0	0	0	0	0	0	0	0	0	0	0	0	0	2.48684	4.58301	0	3.3195	0	0	0	0	0	0	0	0	0	0	7.91794	0	0	0	0	0	0	29.5842	0	0	0	0	0	0	0	0	0	1.66806	0	0	0	0	0	0	0	6.24955	0	0	0	0	0	0	0	0	0	0	0	0	0	0	0	2.50174	0	0	0	0	0	0	0	15.0125	0	0	0	0	0	0	0	0	0	0	0	0
K07811|unclassified	0	4.56133	2.66843	0	1.09823	43.23	0	8.7988	7.2471	6.41526	0	0	3.70051	4.6957	0	0	0	3.22336	0	0	0	2.89116	6.52522	0	0	0	0	3.16548	0	0	0	1.27077	2.55624	0	32.7275	1.90883	3.02821	0.927031	3.78068	2.79766	8.5667	7.36858	5.66284	3.65018	0	0.937106	6.04964	0	3.80759	0	0	5.16754	5.15574	0	0	30.1519	0	5.13732	0	6.7796	4.12941	0	0	20.6284	4.80079	4.34773	5.46754	4.15123	0	4.91745	5.15949	0	0	0	0	0	3.59144	4.2499	0	0	0	11.9006	0	2.13602	4.43777	4.13731	4.35878	4.34473	0	4.7563	0	9.13695	0	4.20594	0	0	0	0	0	0	0	1.87191	0	0	6.75421	0	4.86111	0	0	0	4.45715	0	0	0
K08277	454.211	48.5505	60.6802	0	0	484.557	0	52.8337	16.1943	243.019	0	0	0	97.1152	1518.78	0	0	2.17602	11.2428	0	24.2915	72.51	27.3224	0	0	0	38.6408	0	0	0	10.8862	7.88	0	108.844	168.431	0	125.506	16.1618	86.7025	35.0968	305.072	78.8805	401.824	72.9902	0	8.09717	24.2915	0	36.263	0	0	0	192.425	0	32.3887	999.56	0	71.1468	0	266.796	39.4072	256.514	0	476.475	99.657	112.369	127.789	108.722	0	39.6018	40.3568	0	12.1457	0	0	0	61.8017	59.6982	0	0	0	240.619	0	10.7568	0	0	56.5696	98.538	0	266.72	0	40.3722	0	35.2386	0	0	0	0	0	0	0	91.6019	23.4687	0	372.075	0	3.52786	0	0	0	81.4923	0	0	0
K08277|g__Escherichia.s__Escherichia_coli	299.989	40.4533	36.4372	0	0	481.362	0	4.04858	8.09717	236.138	0	0	0	55.892	109.106	0	0	0	0	0	24.2915	20.008	27.3224	0	0	0	20.2104	0	0	0	3.93701	4.04858	0	104.795	115.799	0	105.263	12.1132	43.7365	20.2429	72.4601	78.8805	394.591	68.9416	0	4.04858	20.2429	0	25.4348	0	0	0	8.09717	0	20.2429	44.5344	0	71.1468	0	89.0688	23.2129	220.077	0	47.5475	75.7704	8.09717	0	100.625	0	35.5532	40.3568	0	12.1457	0	0	0	36.4372	40.1966	0	0	0	8.09717	0	0	0	0	16.1943	11.5694	0	23.789	0	28.3076	0	2.89855	0	0	0	0	0	0	0	64.5749	4.04858	0	359.16	0	0	0	0	0	7.65243	0	0	0
K08277|g__Klebsiella.s__Klebsiella_oxytoca	154.222	8.09717	24.2429	0	0	3.19489	0	44.4372	8.09717	6.88144	0	0	0	41.2232	1409.68	0	0	0	11.2428	0	0	52.502	0	0	0	0	18.4304	0	0	0	4.04858	3.83142	0	4.04858	52.6316	0	20.2429	4.04858	31.7647	8.09717	232.612	0	7.2333	4.04858	0	4.04858	4.04858	0	10.8282	0	0	0	143.787	0	12.1457	955.026	0	0	0	143.943	16.1943	36.4372	0	428.927	23.8866	104.272	127.789	8.09717	0	4.04858	0	0	0	0	0	0	4.04858	0	0	0	0	232.522	0	4	0	0	40.3753	86.9686	0	242.931	0	12.0646	0	32.3401	0	0	0	0	0	0	0	0	8.09717	0	12.9158	0	0	0	0	0	73.8399	0	0	0
K08277|g__Klebsiella.s__Klebsiella_pneumoniae	0	0	0	0	0	0	0	0	0	0	0	0	0	0	0	0	0	0	0	0	0	0	0	0	0	0	0	0	0	0	0	0	0	0	0	0	0	0	11.2012	6.75676	0	0	0	0	0	0	0	0	0	0	0	0	40.5405	0	0	0	0	0	0	33.7838	0	0	0	0	0	0	0	0	0	0	0	0	0	0	0	0	20.2703	19.5015	0	0	0	0	0	6.75676	0	0	0	0	0	0	0	0	0	0	0	0	0	0	0	0	0	27.027	11.323	0	0	0	0	0	0	0	0	0	0	0
K08277|unclassified	0	0	0	0	0	0	0	4.34783	0	0	0	0	0	0	0	0	0	2.17602	0	0	0	0	0	0	0	0	0	0	0	0	2.90066	0	0	0	0	0	0	0	0	0	0	0	0	0	0	0	0	0	0	0	0	0	0	0	0	0	0	0	0	0	0	0	0	0	0	0	0	0	0	0	0	0	0	0	0	0	1.04565	0	0	0	0	0	0	0	0	0	0	0	0	0	0	0	0	0	0	0	0	0	0	0	0	0	0	0	0	0	3.52786	0	0	0	0	0	0	0
K10026	93.0312	166.495	31.268	33.294	12.1246	41.658	293.756	171.084	1217.67	140.076	0	79.2836	11.1277	470.002	1076.57	76.3902	127.436	56.0616	187.525	190.268	736.625	720.646	460.223	370.579	281.705	266.482	86.9095	67.445	141.722	135.482	69.9356	51.4414	531.118	112.895	195.985	56.5582	1329.06	157.921	408.427	215.154	324.15	382.786	477.007	535.141	188.637	202.084	504.539	206.459	57.0653	118.79	808.044	130.715	374.625	42.0839	284.622	666.676	139.081	327.265	24.6557	285.494	158.218	312.299	0	755.164	84.2889	106.213	91.023	123.008	57.9345	540.766	316.642	358.549	330.989	606.768	596.879	0	106.903	96.5393	297.001	0	180.298	170.722	300.189	189.006	171.635	338.478	397.839	103.976	294.798	607.767	227.633	168.308	246.935	124.64	266.244	207.446	50.901	85.4065	0	201.772	688.275	217.391	342.171	159.989	575.855	270.331	402.901	62.1853	0	940.763	526.573	470.13	257.657	642.863
K10026|g__Aeromonas.s__Aeromonas_salmonicida	0	0	0	0	0	0	0	0	0	0	0	0	0	0	0	0	0	0	0	0	0	0	0	0	0	0	0	0	0	0	0	0	0	0	0	0	0	0	0	0	0	0	0	0	0	0	0	0	0	0	0	0	0	0	0	0	0	0	0	0	0	0	0	22.9561	0	0	0	0	0	0	0	0	0	0	0	0	0	0	0	0	0	0	0	0	0	0	0	0	0	0	0	0	0	0	0	0	0	0	0	0	0	0	0	0	0	0	0	0	0	0	0	0	0	0
K10026|g__Alistipes.s__Alistipes_shahii	75.1083	0	0	0	0	0	0	0	0	0	0	0	0	0	0	0	0	0	0	0	57.7041	0	0	0	0	0	0	0	0	0	16.4271	0	0	0	0	0	0	0	0	0	0	0	0	0	0	57.0792	0	18.4805	0	28.4502	0	18.4805	0	0	0	210.906	60.632	69.7901	0	0	0	0	0	0	0	0	0	0	0	0	0	0	105.24	439.563	318.772	0	0	0	0	0	0	0	0	0	0	0	0	0	0	0	0	0	0	0	0	0	0	0	0	0	0	61.2262	28.7223	20.1236	0	0	0	0	0	0	0	0	0	0
K10026|g__Anaerostipes.s__Anaerostipes_hadrus	0	0	0	33.294	0	0	0	138.692	1197.58	73.6863	0	0	0	266.789	0	0	59.1404	34.1769	81.8298	17.3077	22.9413	124.75	91.4324	118.418	49.7851	124.563	0	0	47.7776	81.9875	30.7692	0	270.876	28.8462	0	47.4568	83.5517	13.0341	202.283	130.5	57.6923	41.6566	30.7692	209.439	16.9521	15.3846	96.1538	55.5463	9.29036	21.1538	85.7273	0	122.41	0	32.6923	0	32.6923	47.8636	0	63.4615	50.5823	82.5915	0	119.585	13.4615	0	0	15.2422	0	99.9132	137.89	9.61538	93.4955	5.76923	91.013	0	53.413	21.1538	52.7647	0	99.6937	0	11.5385	0	40.1117	61.5054	0	21.1538	105.268	213.192	43.3984	62.511	28.2965	19.2234	47.5001	96.7238	0	0	0	50	393.2	5.76923	11.5385	0	249.246	5.76554	102.917	0	0	0	349.634	439.167	245.107	525.197
K10026|g__Bacteroides.s__Bacteroides_caccae	0	0	0	0	0	0	191.851	0	0	0	0	0	0	0	0	0	0	0	0	0	233.952	0	0	0	0	0	0	0	0	0	0	17.6196	0	0	0	0	0	0	0	0	0	0	0	0	0	0	0	0	0	0	0	0	0	0	0	76.04	4.89984	59.1317	0	0	47.8589	100.756	0	0	0	0	0	0	27.7078	47.519	67.5632	42.8212	0	12.5756	14.3604	0	0	0	55.3967	0	0	0	12.5945	56.0814	0	0	0	12.5945	158.277	0	0	0	0	0	0	0	0	0	0	0	0	5.03778	2.12314	0	0	0	22.3271	0	0	0	0	0	0	0
K10026|g__Bacteroides.s__Bacteroides_cellulosilyticus	0	0	0	0	0	0	0	0	0	0	0	0	0	0	0	0	0	0	0	0	31.2644	0	0	0	0	0	0	0	0	0	0	7.55668	0	0	0	0	0	0	0	0	0	0	0	0	0	0	0	0	0	0	0	0	0	0	0	0	0	0	0	0	0	0	0	0	0	0	0	0	0	0	0	0	5.03778	0	0	0	0	0	0	0	0	0	64.4013	7.55668	0	0	0	0	0	0	0	0	0	0	0	0	0	0	0	0	0	0	0	0	0	0	17.4832	0	0	0	0	0	0	0
K10026|g__Bacteroides.s__Bacteroides_faecis	0	0	0	0	0	0	101.906	0	0	0	0	0	0	0	0	56.7211	25.2892	0	0	0	7.55668	0	0	0	0	12.5756	86.9095	0	0	0	0	0	0	0	0	0	0	0	0	0	0	0	0	0	0	88.1423	0	0	29.5086	0	24.8477	0	10.0504	0	0	0	0	0	0	0	0	0	0	0	0	0	0	0	30.2267	85.5732	44.5486	274.255	10.0756	75.5668	28.2283	0	0	0	0	0	0	0	0	0	0	0	0	0	0	0	0	0	0	0	0	0	0	0	0	0	0	0	0	0	0	0	0	0	0	0	0	0	0	0
K10026|g__Bacteroides.s__Bacteroides_intestinalis	0	0	0	0	0	0	0	0	0	0	0	0	0	0	0	0	0	0	0	0	16.2841	0	0	0	0	0	0	0	0	0	0	6.77421	0	0	0	0	0	0	0	0	0	0	0	0	0	0	0	0	0	0	0	0	0	0	0	29.4969	2.51889	22.67	0	0	0	0	0	0	0	0	0	0	0	0	0	0	0	0	0	0	0	0	0	0	0	0	36.6891	10.0756	0	0	0	0	0	0	5.03778	0	0	0	0	0	0	0	0	0	0	0	0	0	0	0	0	0	0	0	0	0	0	0
K10026|g__Bacteroides.s__Bacteroides_thetaiotaomicron	0	0	0	0	0	0	0	0	0	0	0	0	0	0	0	19.6692	0	0	0	154.162	86.386	27.5332	39.4418	124.436	139.077	0	0	51.7415	0	0	0	0	0	0	0	0	0	92.7408	135.68	0	138.501	0	47.0486	17.6322	125.788	0	0	0	0	17.6322	0	5.03778	0	0	0	141.635	4.25532	5.03778	0	0	0	0	0	0	0	0	0	0	0	0	0	0	25.1889	0	0	0	0	22.67	139.392	0	80.6045	0	0	0	0	128.582	293.735	0	0	0	95.2695	0	105.843	32.3681	37.0451	0	0	85.4065	0	32.7456	0	12.5945	49.0554	0	96.3875	247.676	29.8531	0	0	0	0	0	0	0
K10026|g__Blautia.s__Ruminococcus_torques	0	124.213	0	0	0	0	0	0	0	0	0	79.2836	0	0	0	0	11.9522	21.8848	27.2885	0	235.592	354.077	72.725	38.7368	35.2294	107.058	0	0	29.8686	0	9.72844	0	235.456	61.1265	53.7691	0	185.725	37.6206	0	39.2011	11.9522	234.409	174.059	126.792	15.791	17.3768	324.268	0	0	23.3718	568.173	9.94441	53.4243	0	0	0	0	17.8424	0	0	0	27.8884	0	11.7245	51.5031	0	25.8964	0	0	249.933	41.5049	31.8568	23.8925	41.1875	86.0324	0	19.264	0	49.4479	0	0	0	7.96813	0	122.202	116.92	23.9044	0	21.9124	110.138	71.7131	67.9515	51.5516	0	181.699	13.8286	0	0	0	107.554	221.431	0	0	9.96016	0	0	119.188	0	0	0	0	0	0	0
K10026|g__Campylobacter.s__Campylobacter_concisus	0	0	0	0	0	0	0	0	0	0	0	0	0	0	0	0	0	0	0	0	0	9.88468	0	0	0	0	0	0	0	0	0	0	0	0	0	0	0	0	0	0	0	0	0	0	0	0	0	0	0	0	0	0	0	0	0	0	0	0	0	0	0	0	0	0	0	0	0	0	0	0	0	0	0	0	0	0	0	0	0	0	0	0	0	0	0	0	0	0	0	0	0	0	0	0	0	0	0	0	0	0	0	0	0	0	0	0	0	0	0	0	0	0	0	0
K10026|g__Citrobacter.s__Citrobacter_amalonaticus	0	0	0	0	0	0	0	0	0	0	0	0	0	0	0	0	0	0	0	0	0	0	0	0	0	0	0	0	0	0	0	0	0	0	0	0	0	0	0	0	0	0	0	0	0	0	0	0	0	0	0	0	0	0	0	0	0	0	0	0	0	0	0	0	0	0	0	0	0	0	0	0	0	0	0	0	0	0	0	0	0	0	0	0	0	0	0	0	0	0	0	0	0	0	0	0	0	0	0	0	0	0	0	0	0	0	0	1.90476	0	0	0	0	0	0
K10026|g__Citrobacter.s__Citrobacter_braakii	0	3.65631	0	0	0	0	0	0	0	0	0	0	0	0	0	0	0	0	0	0	0	0	0	0	0	0	0	0	0	0	0	0	0	0	0	0	0	0	0	0	0	0	0	0	0	0	0	0	0	0	0	0	0	0	0	0	0	0	0	0	0	0	0	0	0	0	0	0	0	0	0	0	0	0	0	0	0	5.73614	0	0	0	0	0	0	0	0	0	0	0	0	0	0	0	0	0	0	0	0	0	0	0	0	0	0	0	0	0	0	0	0	0	0	0	0
K10026|g__Citrobacter.s__Citrobacter_freundii	0	0	0	0	0	0	0	0	0	0	0	0	0	0	0	0	0	0	0	0	0	0	0	0	0	0	0	0	0	0	0	0	0	0	0	0	0	0	0	0	0	0	0	0	0	0	0	0	0	0	0	0	0	0	0	0	0	0	0	0	0	0	0	0	0	0	0	0	0	0	0	0	16.9212	0	0	0	0	3.82409	0	0	0	0	0	0	0	0	0	0	0	0	0	0	0	0	0	0	0	0	0	0	0	0	0	0	3.50114	0	0	5.60345	0	0	0	0	0	0
K10026|g__Citrobacter.s__Citrobacter_portucalensis	0	0	0	0	0	0	0	0	0	0	0	0	0	0	0	0	0	0	0	0	0	0	0	0	0	0	0	0	0	0	0	0	0	0	0	0	0	0	0	0	0	0	0	0	0	0	0	0	0	0	0	0	0	0	0	0	0	0	0	0	0	0	0	0	0	0	0	0	0	0	0	0	0	0	0	0	0	0	0	0	0	0	0	0	0	0	0	0	0	0	0	0	0	0	0	0	0	0	0	0	0	0	0	0	0	0	0	18.7694	0	0	0	0	0	0
K10026|g__Citrobacter.s__Citrobacter_werkmanii	0	0	0	0	0	0	0	0	0	0	0	0	0	0	0	0	0	0	0	0	0	0	0	0	0	0	0	0	0	0	0	0	0	0	0	0	0	0	0	0	0	0	0	0	0	0	0	0	0	0	0	0	0	0	0	0	0	0	0	0	0	0	0	0	0	0	0	0	0	0	0	0	0	0	0	0	0	0	0	0	0	0	0	0	0	0	0	0	0	0	0	0	0	0	0	0	0	0	0	0	0	0	0	0	3.57594	0	0	0	0	0	0	0	0	0
K10026|g__Citrobacter.s__Citrobacter_youngae	0	0	0	0	0	0	0	0	0	0	0	0	0	0	0	0	0	0	0	0	0	0	0	0	0	0	0	0	0	0	0	0	0	0	0	0	0	0	0	0	0	0	0	0	0	0	0	0	0	0	0	0	0	0	0	0	0	0	0	0	0	0	0	0	0	0	0	0	0	0	0	0	0	0	0	0	0	5.73614	0	0	0	0	0	0	0	0	0	0	0	0	0	0	0	0	0	0	0	0	0	0	0	0	0	0	0	0	0	34.1187	0	0	0	0	0	0
K10026|g__Coprococcus.s__Coprococcus_catus	0	0	0	0	0	0	0	0	0	0	0	0	0	0	0	0	0	0	20.7001	18.799	9.56023	0	75.1067	20.7816	30.0831	22.285	0	0	11.1234	0	0	0	0	0	0	0	0	0	0	0	0	20.5362	16.7121	40.153	30.1058	0	0	0	7.63728	0	0	20.4155	10.8585	0	0	0	17.165	24.0503	24.6557	15.2964	39.5035	13.3843	0	0	0	0	0	0	0	0	0	0	0	32.1053	37.329	0	0	0	0	0	0	0	0	0	0	15.2964	9.56023	0	0	0	0	0	32.472	0	0	31.8798	0	0	0	11.4723	27.4489	0	0	0	0	16.8894	0	0	0	0	0	0	0	0
K10026|g__Dialister.s__Dialister_pneumosintes	0	0	0	0	0	0	0	9.67621	0	0	0	0	0	33.1421	0	0	0	0	0	0	0	13.6757	0	0	0	0	0	0	0	0	0	0	0	0	0	0	0	0	0	0	0	0	0	0	0	0	0	0	0	0	0	0	0	0	0	0	0	0	0	0	0	0	0	0	0	0	0	0	0	7.82779	7.82779	0	13.6986	0	0	0	0	0	0	0	0	0	0	0	0	0	0	0	0	126.736	0	0	0	0	0	0	0	0	0	0	0	0	0	0	0	0	0	0	0	0	0	0	0	0
K10026|g__Escherichia.s__Escherichia_coli	0	11.4723	7.64818	0	0	1.91205	0	22.7158	7.64818	20.9328	0	0	0	0	203.118	0	0	0	0	0	0	9.55295	0	0	0	0	0	0	0	0	0	0	0	21.0107	19.1205	0	32.7926	0	3.82409	19.1096	70.4249	0	91.0478	22.9446	0	0	0	0	0	0	0	3.82409	22.4185	0	0	121.295	0	20.9274	0	32.18	0	15.2964	0	150.22	0	5.73614	17.2084	49.4604	0	50	0	0	0	0	0	0	0	13.3843	0	0	0	25.884	0	0	0	0	68.4935	11.4723	9.34023	96.888	0	7.64818	0	7.64818	0	0	0	0	0	0	0	0	5.73614	0	211.6	0	0	1.78891	0	0	7.64818	0	0	0
K10026|g__Escherichia.s__Escherichia_fergusonii	0	7.64818	7.38087	0	0	34.0317	0	0	7.64818	24.5851	0	0	0	0	199.66	0	0	0	0	0	0	16.9093	0	0	0	0	0	0	0	0	0	0	0	1.91205	96.3071	0	13.1063	0	7.64818	0	36.1003	0	49.4568	1.91205	0	0	0	0	0	0	0	3.82409	1.91205	0	0	11.1542	0	1.58479	0	13.0752	0	22.0278	0	382.681	3.82409	64.7178	36.0891	0	0	0	0	0	0	0	0	0	0	9.21978	0	0	0	108.965	0	0	0	0	0	49.2953	0	3.76733	0	7.63728	0	5.73614	0	0	0	0	0	0	0	0	0	0	1.58479	0	0	0	0	0	30.2203	0	0	0
K10026|g__Haemophilus.s__Haemophilus_parainfluenzae	0	0	0	0	0	0	0	0	0	0	0	0	0	0	0	0	0	0	0	0	0	40	0	0	0	0	0	0	0	0	0	0	0	0	0	0	0	0	0	0	0	0	40	0	0	0	0	0	0	0	0	0	0	0	0	0	0	0	0	40	0	0	0	0	0	0	0	0	0	0	0	0	0	0	0	0	0	0	0	0	0	0	0	0	0	0	0	0	0	0	0	0	0	0	0	0	0	0	0	0	0	0	0	0	0	0	0	0	0	0	0	0	0	0
K10026|g__Hafnia.s__Hafnia_alvei	0	0	0	0	0	0	0	0	0	0	0	0	0	0	0	0	0	0	0	0	0	0	0	0	0	0	0	0	0	0	0	0	0	0	0	0	0	0	0	0	0	0	0	0	0	0	0	0	0	0	0	0	0	0	1.91205	0	0	0	0	0	0	0	0	0	0	0	0	0	0	0	0	0	0	0	0	0	0	0	0	0	0	0	0	0	0	0	0	0	0	0	0	0	0	0	0	0	0	0	0	0	0	0	0	0	0	0	0	0	0	0	0	0	0	0
K10026|g__Hafnia.s__Hafnia_paralvei	0	0	0	0	0	0	0	0	0	0	0	0	0	0	0	0	0	0	0	0	0	0	0	0	0	0	0	0	0	0	0	0	0	0	0	0	0	0	0	0	0	0	0	0	0	0	0	0	0	0	0	0	73.4086	0	199.729	0	0	0	0	0	0	0	0	0	0	0	0	0	0	0	0	0	0	0	0	0	0	0	0	0	0	0	0	0	0	0	0	0	0	0	0	0	0	0	0	0	0	0	0	0	0	0	0	0	0	0	0	0	0	0	0	0	0	0
K10026|g__Klebsiella.s__Klebsiella_aerogenes	0	0	0	0	0	5.71433	0	0	0	0	0	0	0	0	0	0	0	0	0	0	0	0	0	0	0	0	0	0	0	0	0	0	0	0	0	0	0	0	3.51726	3.76733	0	0	0	0	0	0	0	0	0	0	0	0	3.81681	0	0	0	0	0	0	7.64818	0	0	0	0	0	0	0	0	0	0	0	0	9.54932	0	0	0	1.89394	1.91205	0	0	0	0	0	0	0	0	0	0	0	0	0	3.81319	0	0	0	0	0	0	0	0	0	0	1.90114	0	0	0	0	0	0	236.195	0	0	0	0
K10026|g__Klebsiella.s__Klebsiella_michiganensis	0	0	0	0	0	0	0	0	0	0	0	0	0	0	0	0	0	0	0	0	0	0	0	0	0	0	0	0	0	0	0	0	0	0	0	0	0	0	0	0	0	0	0	0	0	0	0	0	0	0	0	0	0	0	0	0	0	0	0	0	0	0	0	0	5.73614	0	0	0	0	0	0	0	0	0	0	0	0	0	0	0	0	0	0	0	0	0	0	0	0	0	0	0	0	0	0	0	0	0	0	0	0	0	0	0	0	0	0	0	0	0	0	0	0	0
K10026|g__Klebsiella.s__Klebsiella_oxytoca	0	0	0	0	0	0	0	0	0	0	0	0	0	0	0	0	0	0	0	0	0	0	0	0	0	0	0	0	0	0	0	0	0	0	1.91205	0	0	0	0	0	0	0	0	0	0	0	0	0	0	0	0	0	0	0	0	0	0	0	0	0	0	0	0	0	0	0	0	0	0	0	0	0	0	0	0	0	0	0	0	0	0	0	0	0	0	0	0	0	0	0	0	0	0	0	0	0	0	0	0	0	0	0	0	0	0	0	0	0	0	0	0	0	0	0
K10026|g__Klebsiella.s__Klebsiella_pneumoniae	0	0	0	0	0	0	0	0	0	0	0	0	0	0	0	0	0	0	0	0	0	0	0	0	0	0	0	0	0	0	0	0	0	0	0	0	0	0	9.32042	7.52505	0	0	0	0	0	0	0	0	0	0	0	0	3.82409	0	0	0	0	0	0	11.2755	0	0	0	0	0	0	0	0	0	0	0	0	3.81319	0	0	0	3.77772	11.4723	0	0	0	0	0	0	0	0	0	0	0	0	0	0	0	1.91205	0	0	0	0	0	0	0	0	0	0	0	0	0	0	0	704.568	0	0	0	0
K10026|g__Odoribacter.s__Odoribacter_splanchnicus	0	0	0	0	0	0	0	0	0	0	0	0	0	0	0	0	0	0	0	0	30.5344	0	0	0	0	0	0	0	0	0	0	15.2375	0	0	0	0	0	0	0	0	0	0	0	0	0	0	0	0	0	0	0	0	0	0	0	0	0	27.3302	0	0	0	0	0	0	0	0	0	0	0	0	0	0	24.0764	0	0	0	0	0	0	0	0	0	166.998	98.9175	0	0	0	0	0	0	12.2137	0	0	0	0	0	0	0	0	0	0	15.2672	24.2178	31.6697	0	0	0	0	0	0	0	0	0	0
K10026|g__Raoultella.s__Raoultella_planticola	0	0	0	0	0	0	0	0	0	0	0	0	0	0	0	0	0	0	0	0	0	0	0	0	0	0	0	0	0	0	0	0	0	0	0	0	0	0	0	0	0	0	0	0	0	0	0	0	0	0	0	0	0	0	0	0	0	0	0	3.82409	0	0	0	0	0	0	0	0	0	0	0	0	0	0	0	0	0	0	0	0	0	0	0	0	0	0	0	0	0	0	0	0	0	0	0	0	0	0	0	0	0	0	0	0	0	0	0	0	0	0	0	0	0	0
K10026|g__Turicibacter.s__Turicibacter_sanguinis	0	0	0	0	0	0	0	0	0	0	0	0	0	0	0	0	0	0	0	0	0	0	0	0	0	0	0	0	0	0	0	0	7.69231	0	0	0	0	0	46.1538	0	0	0	0	0	0	0	7.69231	21.1538	0	0	0	0	0	0	0	0	9.61538	11.5274	0	21.1538	0	40.0909	0	0	0	0	0	0	0	0	17.3077	0	0	0	0	0	0	0	0	0	0	0	0	0	0	0	0	0	0	0	0	0	24.4983	56.8976	0	11.1428	0	0	0	0	20.8339	0	0	0	0	0	0	0	0	0	0	0	0	0
K10026|unclassified	17.9229	19.5044	16.2389	0	12.1246	0	0	0	4.79294	20.8721	0	0	11.1277	170.071	673.793	0	31.0538	0	57.7066	0	4.84956	124.263	181.517	68.206	27.53	0	0	15.7035	52.9523	53.4947	13.0108	4.25347	17.094	0	24.8758	9.10133	1013.88	14.5258	0	15.0517	9.47863	86.1843	27.9135	116.268	0	24.101	76.4256	111.278	10.6291	28.1815	129.296	69.1882	72.5015	42.0839	50.289	76.1483	7.30212	19.5096	0	77.5794	20.2736	10.2642	0	67.9967	9.76404	35.7592	11.8291	58.3056	0	0	0	0	0	0	21.1435	0	28.5547	1.43062	0	0	0	35.8735	0	16.3752	9.32097	16.1738	2.14592	9.46062	0	57.0455	0	18.7465	4.2735	0.854701	0	53.8706	50.901	0	0	0	25.3607	117.496	218.877	98.2359	9.95951	0	111.133	0	0	0	139.071	30.963	12.55	117.666
K12147	0	40.3683	22.1239	0	0	0	0	30.9735	30.9735	112.909	0	0	0	7.41879	1621.28	0	0	8.84956	13.2743	0	20.6931	38.4359	34.8333	0	0	0	0	23.756	0	0	0	0	0	54.6427	246.593	8.84956	68.7383	0	39.823	31.2903	281.826	20.8537	395.382	38.3592	0	17.6991	0	0	22.1239	0	0	29.3462	216.9	0	195.053	1062.04	0	39.823	0	487.289	0	112.94	0	418.899	0	75.2212	193.684	79.646	0	13.2743	0	0	0	0	0	0	28.2589	57.5221	0	0	0	257.536	0	0	11.8049	4.11523	48.6726	63.8713	26.5487	400.415	0	83.975	0	48.5768	0	0	8.84956	0	0	0	0	53.0973	0	0	263.114	0	0	0	0	0	35.3982	0	0	0
K12147|g__Escherichia.s__Escherichia_coli	0	23.6693	8.84956	0	0	0	0	8.84956	26.5487	81.9359	0	0	0	7.41879	1116	0	0	8.84956	0	0	7.41879	13.1967	20.054	0	0	0	0	20.6696	0	0	0	0	0	38.3833	58.6391	4.42478	52.0393	0	17.6991	13.2743	176.991	13.2743	315.736	16.9287	0	17.6991	0	0	22.1239	0	0	25.6966	47.8285	0	0	889.509	0	30.9735	0	109.245	0	78.5996	0	300.213	0	57.5221	149.436	44.2478	0	0	0	0	0	0	0	0	16.3418	35.3982	0	0	0	170.816	0	0	11.8049	0	44.2478	55.0218	0	89.661	0	53.0973	0	17.6033	0	0	4.42478	0	0	0	0	22.1239	0	0	206.203	0	0	0	0	0	13.2743	0	0	0
K12147|g__Hafnia.s__Hafnia_paralvei	0	0	0	0	0	0	0	0	0	0	0	0	0	0	0	0	0	0	0	0	0	0	0	0	0	0	0	0	0	0	0	0	0	0	0	0	0	0	0	0	0	0	0	0	0	0	0	0	0	0	0	0	111.588	0	195.053	0	0	0	0	0	0	0	0	0	0	0	0	0	0	0	0	0	0	0	0	0	0	0	0	0	0	0	0	0	0	0	0	0	0	0	0	0	0	0	0	0	0	0	0	0	0	0	0	0	0	0	0	0	0	0	0	0	0	0
K12147|g__Klebsiella.s__Klebsiella_aerogenes	0	0	0	0	0	0	0	0	0	0	0	0	0	0	0	0	0	0	0	0	0	0	0	0	0	0	0	0	0	0	0	0	0	0	0	0	0	0	0	0	0	0	0	0	0	0	0	0	0	0	0	0	0	0	0	0	0	0	0	251.828	0	0	0	0	0	0	0	0	0	0	0	0	0	0	0	0	0	0	0	0	0	0	0	0	0	0	0	0	0	0	0	0	0	0	0	0	0	0	0	0	0	0	0	0	0	0	0	0	0	0	0	0	0	0
K12147|g__Klebsiella.s__Klebsiella_oxytoca	0	16.699	13.2743	0	0	0	0	22.1239	4.42478	30.9735	0	0	0	0	505.278	0	0	0	13.2743	0	13.2743	25.2392	14.7793	0	0	0	0	3.08642	0	0	0	0	0	16.2594	187.953	4.42478	16.699	0	22.1239	4.42478	101.77	3.15457	79.646	21.4305	0	0	0	0	0	0	0	3.64964	35.3594	0	0	172.532	0	8.84956	0	39.823	0	34.3405	0	118.686	0	17.6991	44.2478	35.3982	0	13.2743	0	0	0	0	0	0	0	8.84956	0	0	0	86.7199	0	0	0	0	4.42478	8.84956	26.5487	310.754	0	30.8777	0	4.42478	0	0	4.42478	0	0	0	0	13.2743	0	0	56.9115	0	0	0	0	0	22.1239	0	0	0
K12147|g__Klebsiella.s__Klebsiella_pneumoniae	0	0	0	0	0	0	0	0	0	0	0	0	0	0	0	0	0	0	0	0	0	0	0	0	0	0	0	0	0	0	0	0	0	0	0	0	0	0	0	13.5912	0	4.42478	0	0	0	0	0	0	0	0	0	0	22.1239	0	0	0	0	0	0	86.393	0	0	0	0	0	0	0	0	0	0	0	0	0	0	0	0	11.917	13.2743	0	0	0	0	0	0	0	0	0	0	0	0	0	0	0	26.5487	0	0	0	0	0	0	0	17.6991	0	0	0	0	0	0	0	0	0	0	0	0
K12147|unclassified	0	0	0	0	0	0	0	0	0	0	0	0	0	0	0	0	0	0	0	0	0	0	0	0	0	0	0	0	0	0	0	0	0	0	0	0	0	0	0	0	3.06451	0	0	0	0	0	0	0	0	0	0	0	0	0	0	0	0	0	0	0	0	0	0	0	0	0	0	0	0	0	0	0	0	0	0	0	0	0	0	0	0	0	0	0	0	4.11523	0	0	0	0	0	0	0	0	0	0	0	0	0	0	0	0	0	0	0	0	0	0	0	0	0	0	0	0
K03185	270.05	37.1576	62.6899	0	0	148.594	0	42.4714	40.8733	152.628	0	0	3.75569	43.6357	1529.13	0	0	5.0116	8.73786	0	29.3835	68.9947	30.4198	0	0	0	0	3.0438	1.629	0	0	0	0	53.2378	134.101	1.72899	103.826	0	74.073	27.628	123.932	71.1857	87.9725	14.4397	0	2.95587	0	0	20.2168	0	0	20.3883	39.3943	3.24164	22.2529	164.18	0	4.05121	0	116.619	24.1792	175.084	0	398.078	43.5853	60.9312	99.5387	48.4234	0	28.529	28.5783	0	3.11875	0	0	0	2.1431	16.4917	0	0	0	126.845	0	0	10.1096	2.28314	4.56748	23.8877	14.454	229.762	0	59.9158	0	35.5957	0	0	20.0051	0	0	0	0	64.219	0	0	89.3322	0	5.82336	0	0	0	55.0177	0	0	0
K03185|g__Escherichia.s__Escherichia_coli	45.2996	16.4456	19.4147	0	0	2.71415	0	39.6682	3.82837	104.452	0	0	0	10.6648	283.251	0	0	0	0	0	6.7221	18.294	11.4589	0	0	0	0	0	0	0	0	0	0	32.0388	50.2675	0	26.1949	0	14.5464	8.73786	66.9356	7.76699	81.226	13.4689	0	0	0	0	17.3042	0	0	2.91262	25.9264	0	12.6214	161.358	0	0	0	46.5771	9.70874	95.0197	0	69.6545	8.73504	0.970874	18.4112	48.4234	0	4.84227	7.76699	0	0	0	0	0	0	3.8835	0	0	0	0.970874	0	0	2.91262	0	0	13.5719	3.82394	39.5469	0	3.86773	0	12.5362	0	0	0	0	0	0	0	18.4124	0	0	74.304	0	0	0	0	0	6.78301	0	0	0
K03185|g__Escherichia.s__Escherichia_fergusonii	21.8577	2.91262	1.94175	0	0	0	0	0	10.4796	3.73869	0	0	0	2.91262	50.8814	0	0	0	0	0	15.1531	0	0.907441	0	0	0	0	0	0	0	0	0	0	0	40.6679	0	5.77029	0	3.8835	0.970874	4.70795	0	0	0	0	0	0	0	0	0	0	0.970874	0.970874	0	0	0.880282	0	0	0	0	0	8.66305	0	85.9661	3.8835	4.85437	4.85437	0	0	0	2.68577	0	0	0	0	0	0	0	0	0	0	15.5312	0	0	0	0	0	0	8.68826	60.1203	0	9.45172	0	0	0	0	0	0	0	0	0	0	0	0	0	0	0	0	0	0	2.91262	0	0	0
K03185|g__Klebsiella.s__Klebsiella_oxytoca	202.893	11.6044	36.7423	0	0	140.054	0	0.881834	22.3301	35.7184	0	0	0	24.137	1124.9	0	0	0	8.73786	0	2.83338	46.026	12.5014	0	0	0	0	0	0	0	0	0	0	16.4825	34.7723	0	71.861	0	42.7156	7.76699	52.2881	46.3068	6.74652	0.970874	0	0	0	0	2.91262	0	0	16.5049	1.94175	0	9.63158	1.94175	0	0	0	1.94175	9.64039	56.3069	0	229.057	30.9667	55.106	76.2731	0	0	16.4964	13.5922	0	0	0	0	0	0	0	0	0	0	110.343	0	0	3.8835	0	0	3.8835	1.94175	113.112	0	27.0114	0	4.76923	0	0	0	0	0	0	0	5.82524	0	0	4.85249	0	5.82336	0	0	0	45.322	0	0	0
K03185|g__Klebsiella.s__Klebsiella_pneumoniae	0	0	0	0	0	5.82524	0	0	0	0	0	0	0	0	0	0	0	0	0	0	0	0	0	0	0	0	0	0	0	0	0	0	0	0	0	0	0	0	8.72393	8.73317	0	12.602	0	0	0	0	0	0	0	0	0	0	10.5553	0	0	0	0	0	0	25.2427	0	0	0	0	0	0	0	0	0	4.84227	0	0	0	0	0	0	0	12.6083	0	0	0	0	0	0	0	0	0	0	0	0	0	1.9241	0	18.2903	0	0	0	0	0	0	0	35.9102	0	0	0	0	0	0	0	0	0	0	0	0
K03185|g__Pseudomonas.s__Pseudomonas_aeruginosa	0	0	0	0	0	0	0	0	0	0	0	0	0	0	0	0	0	0	0	0	0	0	0	0	0	0	0	0	0	0	0	0	0	0	0	0	0	0	0	0	0	0	0	0	0	0	0	0	0	0	0	0	0	0	0	0	0	0	0	0	0	0	0	0	0	0	0	0	0	0	0	0	0	0	0	0	0	0	0	0	0	0	0	0	0	0	0	0	0	0	0	0	0	0	0	0	13.3873	0	0	0	0	0	0	0	0	0	0	0	0	0	0	0	0	0
K03185|g__Pseudomonas.s__Pseudomonas_aeruginosa_group	0	0	0	0	0	0	0	0	0	0	0	0	0	0	0	0	0	0	0	0	0	0	0	0	0	0	0	0	0	0	0	0	0	0	0	0	0	0	0	0	0	0	0	0	0	0	0	0	0	0	0	0	0	0	0	0	0	0	0	0	0	0	0	0	0	0	0	0	0	0	0	0	0	0	0	0	0	0	0	0	0	0	0	0	0	0	0	0	0	0	0	0	0	0	0	0	6.61787	0	0	0	0	0	0	0	0	0	0	0	0	0	0	0	0	0
K03185|g__Staphylococcus.s__Staphylococcus_aureus	0	0	0	0	0	0	0	0	0	0	0	0	0	0	0	0	0	0	0	0	0	0	0	0	0	0	0	0	0	0	0	0	0	0	0	0	0	0	0	0	0	0	0	0	0	0	0	0	0	0	0	0	0	0	0	0	0	0	0	42.8571	0	0	0	0	0	0	0	0	0	0	0	0	0	0	0	0	0	0	0	0	0	0	0	0	0	0	0	0	0	0	0	14.2857	0	0	0	0	0	0	0	0	0	0	0	0	0	0	0	0	0	0	0	0	0	0
K03185|unclassified	0	6.19501	4.59123	0	0	0	0	1.92139	4.23526	8.71812	0	0	3.75569	5.92128	70.0978	0	0	5.0116	0	0	4.6749	4.67482	5.55202	0	0	0	0	3.0438	1.629	0	0	0	0	4.71649	8.39373	1.72899	0	0	4.20364	1.41915	0	4.50994	0	0	0	2.95587	0	0	0	0	0	0	0	3.24164	0	0	0	4.05121	0	0	4.83006	15.0948	0	13.4006	0	0	0	0	0	2.34809	4.53332	0	3.11875	0	0	0	2.1431	0	0	0	0	0	0	0	3.31349	2.28314	4.56748	6.43224	0	16.9821	0	3.37512	0	0	0	0	0	0	0	0	0	4.07111	0	0	10.1758	0	0	0	0	0	0	0	0	0
K11253	0	0	0	0	73.0679	0	0	0	0	0	0	0	11.8234	0	0	0	0	0	0	0	0	4.36128	0	0	0	0	0	2.82486	0	0	0	0	0.499341	0	0	0	0	0.57006	16.9309	0	0	0	0	0	0	0	0	0	0	0	0	0	0.95016	0	0	0	0	0	0	0	0	0	34.5071	0	0	0	0	0	22.8576	0	0	0	0	0	0	0	0	0	0	0	0	0	0	0	0	0	0	0	0	0	0	0	0	0	0	0	0	0	0	0	0	0	0	0	0	0	0	0	0	5.54786	0	0	3.48598	0
K11253|g__Candida.s__Candida_albicans	0	0	0	0	61.0109	0	0	0	0	0	0	0	0	0	0	0	0	0	0	0	0	0	0	0	0	0	0	0	0	0	0	0	0	0	0	0	0	0	15.2672	0	0	0	0	0	0	0	0	0	0	0	0	0	0	0	0	0	0	0	0	0	0	0	0	0	0	0	0	0	0	0	0	0	0	0	0	0	0	0	0	0	0	0	0	0	0	0	0	0	0	0	0	0	0	0	0	0	0	0	0	0	0	0	0	0	0	0	0	0	0	0	0	0	0	0
K11253|g__Candida.s__Candida_dubliniensis	0	0	0	0	0	0	0	0	0	0	0	0	0	0	0	0	0	0	0	0	0	0	0	0	0	0	0	0	0	0	0	0	0	0	0	0	0	0	0	0	0	0	0	0	0	0	0	0	0	0	0	0	0	0	0	0	0	0	0	0	0	0	0	0	0	0	0	0	22.8576	0	0	0	0	0	0	0	0	0	0	0	0	0	0	0	0	0	0	0	0	0	0	0	0	0	0	0	0	0	0	0	0	0	0	0	0	0	0	0	0	0	0	0	0	0
K11253|unclassified	0	0	0	0	12.057	0	0	0	0	0	0	0	11.8234	0	0	0	0	0	0	0	0	4.36128	0	0	0	0	0	2.82486	0	0	0	0	0.499341	0	0	0	0	0.57006	1.66373	0	0	0	0	0	0	0	0	0	0	0	0	0	0.95016	0	0	0	0	0	0	0	0	0	34.5071	0	0	0	0	0	0	0	0	0	0	0	0	0	0	0	0	0	0	0	0	0	0	0	0	0	0	0	0	0	0	0	0	0	0	0	0	0	0	0	0	0	0	0	0	0	0	5.54786	0	0	3.48598	0
K15371	0	0	0	9.68928	92.872	0	0	0	0	0	0	0	0	0	0	0	0	0	0	0	0	0	0	0	0	0	0	0	0	0	0	0	23.3962	0	0	0	0	0	38.3483	0	0	0	0	0	0	0	0	0	0	0	0	0	0	0	0	0	0	0	9.28008	8.85889	0	0	15.7383	41.5577	0	0	0	0	0	0	0	0	0	0	0	0	0	0	0	0	0	0	0	0	15.597	0	0	0	0	0	0	0	0	0	23.5569	19.7522	14.6084	7.80426	0	0	0	0	0	0	0	0	0	0	0	0	7.94175	0	0	0
K15371|g__Aeromonas.s__Aeromonas_bestiarum	0	0	0	0	0	0	0	0	0	0	0	0	0	0	0	0	0	0	0	0	0	0	0	0	0	0	0	0	0	0	0	0	0	0	0	0	0	0	0	0	0	0	0	0	0	0	0	0	0	0	0	0	0	0	0	0	0	0	0	0	0	0	0	0.212495	0	0	0	0	0	0	0	0	0	0	0	0	0	0	0	0	0	0	0	0	0	0	0	0	0	0	0	0	0	0	0	0	0	0	0	0	0	0	0	0	0	0	0	0	0	0	0	0	0	0
K15371|g__Aeromonas.s__Aeromonas_piscicola	0	0	0	0	0	0	0	0	0	0	0	0	0	0	0	0	0	0	0	0	0	0	0	0	0	0	0	0	0	0	0	0	0	0	0	0	0	0	0	0	0	0	0	0	0	0	0	0	0	0	0	0	0	0	0	0	0	0	0	0	0	0	0	0.213083	0	0	0	0	0	0	0	0	0	0	0	0	0	0	0	0	0	0	0	0	0	0	0	0	0	0	0	0	0	0	0	0	0	0	0	0	0	0	0	0	0	0	0	0	0	0	0	0	0	0
K15371|g__Aeromonas.s__Aeromonas_salmonicida	0	0	0	0	0	0	0	0	0	0	0	0	0	0	0	0	0	0	0	0	0	0	0	0	0	0	0	0	0	0	0	0	0	0	0	0	0	0	0	0	0	0	0	0	0	0	0	0	0	0	0	0	0	0	0	0	0	0	0	0	0	0	0	28.6952	0	0	0	0	0	0	0	0	0	0	0	0	0	0	0	0	0	0	0	0	0	0	0	0	0	0	0	0	0	0	0	0	0	0	0	0	0	0	0	0	0	0	0	0	0	0	0	0	0	0
K15371|g__Aeromonas.s__Aeromonas_sp_HMWF014	0	0	0	0	0	0	0	0	0	0	0	0	0	0	0	0	0	0	0	0	0	0	0	0	0	0	0	0	0	0	0	0	0	0	0	0	0	0	0	0	0	0	0	0	0	0	0	0	0	0	0	0	0	0	0	0	0	0	0	0	0	0	0	1.69429	0	0	0	0	0	0	0	0	0	0	0	0	0	0	0	0	0	0	0	0	0	0	0	0	0	0	0	0	0	0	0	0	0	0	0	0	0	0	0	0	0	0	0	0	0	0	0	0	0	0
K15371|g__Candida.s__Candida_albicans	0	0	0	0	31.6762	0	0	0	0	0	0	0	0	0	0	0	0	0	0	0	0	0	0	0	0	0	0	0	0	0	0	0	0	0	0	0	0	0	0	0	0	0	0	0	0	0	0	0	0	0	0	0	0	0	0	0	0	0	0	0	0	0	0	0	0	0	0	0	0	0	0	0	0	0	0	0	0	0	0	0	0	0	0	0	0	0	0	0	0	0	0	0	0	0	0	0	0	0	0	0	0	0	0	0	0	0	0	0	0	0	0	0	0	0
K15371|g__Pseudomonas.s__Pseudomonas_aeruginosa	0	0	0	0	0	0	0	0	0	0	0	0	0	0	0	0	0	0	0	0	0	0	0	0	0	0	0	0	0	0	0	0	0	0	0	0	0	0	0	0	0	0	0	0	0	0	0	0	0	0	0	0	0	0	0	0	0	0	0	0	0	0	0	0	0	0	0	0	0	0	0	0	0	0	0	0	0	0	0	0	0	0	0	0	0	0	0	0	0	0	0	0	0	0	0	0	7.62923	0	0	0	0	0	0	0	0	0	0	0	0	0	0	0	0	0
K15371|g__Pseudomonas.s__Pseudomonas_aeruginosa_group	0	0	0	0	0	0	0	0	0	0	0	0	0	0	0	0	0	0	0	0	0	0	0	0	0	0	0	0	0	0	0	0	0	0	0	0	0	0	0	0	0	0	0	0	0	0	0	0	0	0	0	0	0	0	0	0	0	0	0	0	0	0	0	0	0	0	0	0	0	0	0	0	0	0	0	0	0	0	0	0	0	0	0	0	0	0	0	0	0	0	0	0	0	0	0	0	6.97919	0	0	0	0	0	0	0	0	0	0	0	0	0	0	0	0	0
K15371|g__Rothia.s__Rothia_dentocariosa	0	0	0	0	0	0	0	0	0	0	0	0	0	0	0	0	0	0	0	0	0	0	0	0	0	0	0	0	0	0	0	0	0	0	0	0	0	0	7.58641	0	0	0	0	0	0	0	0	0	0	0	0	0	0	0	0	0	0	0	0	0	0	0	0	0	0	0	0	0	0	0	0	0	0	0	0	0	0	0	0	0	0	0	0	0	0	0	0	0	0	0	0	0	0	0	12.8155	8.62725	0	0	0	0	0	0	0	0	0	0	0	0	0	0	0	0	0	0
K15371|g__Rothia.s__Rothia_mucilaginosa	0	0	0	9.68928	61.1958	0	0	0	0	0	0	0	0	0	0	0	0	0	0	0	0	0	0	0	0	0	0	0	0	0	0	0	23.3962	0	0	0	0	0	30.7619	0	0	0	0	0	0	0	0	0	0	0	0	0	0	0	0	0	0	0	9.28008	8.85889	0	0	0	10.7426	0	0	0	0	0	0	0	0	0	0	0	0	0	0	0	0	0	0	0	0	15.597	0	0	0	0	0	0	0	0	0	10.7413	11.125	0	7.80426	0	0	0	0	0	0	0	0	0	0	0	0	0	0	0	0
K15371|unclassified	0	0	0	0	0	0	0	0	0	0	0	0	0	0	0	0	0	0	0	0	0	0	0	0	0	0	0	0	0	0	0	0	0	0	0	0	0	0	0	0	0	0	0	0	0	0	0	0	0	0	0	0	0	0	0	0	0	0	0	0	0	0	15.7383	0	0	0	0	0	0	0	0	0	0	0	0	0	0	0	0	0	0	0	0	0	0	0	0	0	0	0	0	0	0	0	0	0	0	0	0	0	0	0	0	0	0	0	0	0	0	0	7.94175	0	0	0
K01531	1027.3	145.094	41.35	0	0.691159	2410.84	185.996	361.188	3.25582	191.598	245.646	131.196	1.48766	499.167	461.755	1443.25	435.347	809.078	80.1748	61.9512	416.546	139.839	263.67	201.783	124.562	0	93.3176	96.0725	250.151	1142.66	18.5536	55.5055	801.676	424.966	1423.37	327.576	944.936	220.179	872.163	199.003	485.858	701.188	308.544	11.3988	35.5427	266.734	112.65	522.548	2132.67	316.943	121.026	767.08	585.602	1096.85	770.389	404.385	133.529	417.482	404.31	1168.42	871.279	439.764	0	113.772	697.894	232.072	31.232	166.638	105.284	803.968	259.793	747.596	84.9596	126.035	295.518	38.5979	491.053	154.09	401.884	60.7352	54.3212	243.697	321.951	652.102	454.006	100.663	32.2234	608.817	482.358	352.944	192.873	152.793	161.295	231.775	1229.2	1980.8	102.297	38.6305	0	169.228	111.462	233.528	80.5364	15.4526	454.341	86.416	93.3392	52.2211	0	825.121	121.592	148.209	15.0197	517.363
K01531|g__Aeromonas.s__Aeromonas_bestiarum	0	0	0	0	0	0	0	0	0	0	0	0	0	0	0	0	0	0	0	0	0	0	0	0	0	0	0	0	0	0	0	0	0	0	0	0	0	0	0	0	0	0	0	0	0	0	0	0	0	0	0	0	0	0	0	0	0	0	0	0	0	0	0	8.36858	0	0	0	0	0	0	0	0	0	0	0	0	0	0	0	0	0	0	0	0	0	0	0	0	0	0	0	0	0	0	0	0	0	0	0	0	0	0	0	0	0	0	0	0	0	0	0	0	0	0
K01531|g__Aeromonas.s__Aeromonas_piscicola	0	0	0	0	0	0	0	0	0	0	0	0	0	0	0	0	0	0	0	0	0	0	0	0	0	0	0	0	0	0	0	0	0	0	0	0	0	0	0	0	0	0	0	0	0	0	0	0	0	0	0	0	0	0	0	0	0	0	0	0	0	0	0	27.8445	0	0	0	0	0	0	0	0	0	0	0	0	0	0	0	0	0	0	0	0	0	0	0	0	0	0	0	0	0	0	0	0	0	0	0	0	0	0	0	0	0	0	0	0	0	0	0	0	0	0
K01531|g__Aeromonas.s__Aeromonas_salmonicida	0	0	0	0	0	0	0	0	0	0	0	0	0	0	0	0	0	0	0	0	0	0	0	0	0	0	0	0	0	0	0	0	0	0	0	0	0	0	0	0	0	0	0	0	0	0	0	0	0	0	0	0	0	0	0	0	0	0	0	0	0	0	0	21.3172	0	0	0	0	0	0	0	0	0	0	0	0	0	0	0	0	0	0	0	0	0	0	0	0	0	0	0	0	0	0	0	0	0	0	0	0	0	0	0	0	0	0	0	0	0	0	0	0	0	0
K01531|g__Bacteroides.s__Bacteroides_cellulosilyticus	272.79	22.7112	0	0	0	579.703	11.9592	0	0	0	0	0	0	31.892	0	29.5203	25.4735	0	0	0	126.672	0	23.5001	7.19073	0	0	11.9715	24.2579	0	0	0	5.18696	0	11.5378	0	0	27.1363	27.8629	0	0	0	4.79425	82.908	0	17.167	41.1318	0	4.76747	4.79234	21.9496	32.56	0	242.371	383.133	314.833	0	0	0	149.978	65.4618	390.366	111.825	0	0	205.607	82.194	0	23.9271	0	0	0	0	0	0	0	18.2754	0	28.7294	5.98487	0	15.1707	91.7733	96.123	9.58786	5.59329	0	0	112.112	0	0	7.93942	0	0	0	442.972	142.698	0	7.59089	0	0	0	0	0	0	0	0	15.5381	0	0	0	6.38317	31.9152	0	166.175
K01531|g__Bacteroides.s__Bacteroides_faecis	0	0	0	0	0	0	56.0831	0	0	0	0	0	0	0	0	57.6983	11.9432	0	0	0	7.53522	0	0	0	0	0	44.2248	0	0	0	0	0	0	0	0	0	0	0	0	0	0	0	0	0	0	21.9314	0	0	0	0	21.408	0	0	0	0	0	0	0	0	0	0	0	0	0	0	0	0	0	38.7072	56.6265	30.2334	120.561	6.39233	27.1127	29.0102	0	0	0	0	0	0	0	0	0	0	0	0	0	0	0	0	0	0	0	0	0	0	0	0	0	0	0	0	0	0	0	0	0	0	0	0	0	0	0
K01531|g__Bacteroides.s__Bacteroides_finegoldii	10.2821	0	0	0	0	0	0	0	0	0	0	0	0	0	0	49.5708	0.399521	0	0	0	0	0	0	0	0	0	0	0	0	0	0	0	0	0	0	0	0	0	0	0	0	0	0	0	0	0	0	0	0	0	0	0	0	0	0	0	0	0	0	0	0	0	0	0	0	0	0	0	0	0	0	0	0	0	0	0	0	0	0	0	0	0	0	0	0	0	0	0	0	0	0	0	0	0	0	0	0	0	0	0	0	0	0	0	0	0	0	0	0	0	0	0	0	0
K01531|g__Bacteroides.s__Bacteroides_fragilis	199.038	23.1537	0	0	0	635.52	8.37237	0	0	0	0	0	0	38.9668	0	31.8193	25.8678	0	0	0	70.0086	0	27.5124	8.78834	0	0	13.5659	39.0075	0	0	0	3.18872	0	6.39026	0	0	27.8688	29.3832	0	0	0	2.39617	75.3573	0	18.3757	27.1487	0	7.16459	4.39282	19.156	18.2437	0	253.648	414.116	329.653	0	0	0	150.067	80.625	400.161	104.587	0	0	256.651	107.743	0	29.924	0	0	0	0	0	0	0	20.3226	0	33.4974	9.16829	0	11.5756	114.167	41.914	11.559	8.78945	0	0	97.3284	0	0	1.9976	0	0	0	489.875	166.275	0	5.59329	0	0	0	0	0	0	0	0	10.3548	0	0	0	8.37445	42.3198	0	195.23
K01531|g__Bacteroides.s__Bacteroides_ovatus	337.528	0	0	0	0	0	22.2384	101.736	0	0	0	53.3929	0	0	0	0	0	0	0	0	54.2307	0	0	0	0	0	3.97626	19.4729	0	0	0	14.3808	0	8.38993	0	0	0	37.8494	53.7739	0	87.2987	0	3.59569	0	0	15.1422	0	0	0	5.19329	32.5156	8.76226	0	0	0	109.378	92.2257	387.454	0	0	0	0	0	0	0	0	0	38.2914	10.7564	29.0926	99.739	75.4934	2.39712	11.5698	46.4958	0	0	7.99041	110.843	0	6.39233	0	175.885	82.9013	0	0	0	208.148	106.033	242.905	47.066	0	61.7104	28.277	0	184.107	86.8126	0	0	0	0	2.79601	0	0	0	0	0	0	0	0	0	0	0	0
K01531|g__Bacteroides.s__Bacteroides_thetaiotaomicron	0	0	0	0	0	0	0	0	0	0	0	0	0	0	0	0	0	0	0	0	18.2839	0	0	0	0	0	0	11.5231	0	0	0	1.59808	0	0	0	0	0	42.6334	18.3477	0	18.3186	0	1.19856	0	0	0	0	0	0	0.799041	0	0	0	0	0	1.59808	0	0	0	0	0	0	0	0	0	0	0	0	0	0	0	0	6.79185	0	0	0	0	2.39712	15.9789	0	5.59329	0	0.799041	0	0	0	0	0	0	3.99521	35.0975	0	49.7364	31.1074	13.9045	0	0	0	0	0	0	1.19792	0	0	0	0	0	0	0	0	0	0	0	0
K01531|g__Bacteroides.s__Bacteroides_xylanisolvens	0	0	0	0	0	0	0	0	0	0	245.646	77.8027	0	0	0	1274.64	10.3512	0	0	0	0	0	0	0	0	0	3.19569	0	0	0	0	0	0	0	0	0	0	0	0	0	0	0	19.5152	0	0	9.18897	0	0	0	2.79664	0	0	0	0	0	0	0	0	0	0	0	0	0	0	41.1091	0	0	0	0	0.399521	4.39473	1.19856	3.19109	0	0	0	0	0	0	0	7.97806	0	0	0	0	0	0	0	0	0	0	0	0	0	51.8355	0	0	0	0	0	0	1.19856	0	0	0	0	0	0	0	0	16.2747	40.6033	0	148.448
K01531|g__Bifidobacterium.s__Bifidobacterium_bifidum	0	0	0	0	0	0	0	156.964	0	0	0	0	0	270.478	0	0	348.954	774.323	0	0	35.1337	69.2149	137.85	185.804	124.562	0	0	0	235.459	1142.66	18.5536	0	0	314.021	0	159.092	338.894	56.3421	0	111.224	138.78	205.7	0	0	0	133.162	0	413.682	2097.41	267.048	0	707.266	0	0	0	44.2581	0	0	0	0	0	0	0	0	137.261	12.8591	0	0	0	653.218	61.6448	439.756	0	40.088	199.022	0	479.032	0	40.0526	0	0	0	5.67967	0	246.585	48.7977	20.3866	112.015	236.38	23.8126	66.9547	75.9472	0	92.6445	71.8228	227.668	0	0	0	26.1166	89.6563	178.974	71.4857	0	0	0	0	0	0	0	20.0459	0	0	0
K01531|g__Citrobacter.s__Citrobacter_braakii	0	0	0	0	0	0	0	0	0	0	0	0	0	0	0	0	0	0	0	0	0	0	0	0	0	0	0	0	0	0	0	0	0	0	0	0	0	0	0	0	0	0	0	0	0	0	0	0	0	0	0	0	0	0	0	0	0	0	0	0	0	0	0	0	0	0	0	0	0	0	0	0	0.390625	0	0	0	0	16.7637	0	0	0	0	0	0	0	0	0	0	0	0	0	0	0	0	0	0	0	0	0	0	0	0	0	0	0	0	0	1.5625	0	0	0	0	0	0
K01531|g__Citrobacter.s__Citrobacter_freundii	0	7.7612	0	0	0	0	0	0	0	0	0	0	0	0	0	0	0	0	0	0	0	0	0	0	0	0	0	0	0	0	0	0	0	0	0	0	0	0	0	0	0	0	0	0	0	0	0	0	0	0	0	0	0	0	0	0	0	0	0	0	0	0	0	0	0	0	0	0	0	0	0	0	21.8203	0	0	0	0	0	0	0	0	0	0	0	0	0	0	0	0	0	0	0	0	0	0	0	0	0	0	0	0	0	0	0	0	0	0	0	0	0	0	0	0	0
K01531|g__Citrobacter.s__Citrobacter_portucalensis	0	0	0	0	0	0	0	0	0	0	0	0	0	0	0	0	0	0	0	0	0	0	0	0	0	0	0	0	0	0	0	0	0	0	0	0	0	0	0	0	0	0	0	0	0	0	0	0	0	0	0	0	0	0	0	0	0	0	0	0	0	0	0	0	0	0	0	0	0	0	0	0	0	0	0	0	0	1.95312	0	0	0	0	0	0	0	0	0	0	0	0	0	0	4.66095	0	0	0	0	0	0	0	0	0	0	0	0	0	0	38.9571	0	0	0	0	0	0
K01531|g__Citrobacter.s__Citrobacter_youngae	0	0.78125	0	0	0	0	0	0	0	0	0	0	0	0	0	0	0	0	0	0	0	0	0	0	0	0	0	0	0	0	0	0	0	0	0	0	0	0	0	0	0	0	0	0	0	0	0	0	0	0	0	0	0	0	0	0	0	0	0	0	0	0	0	0	0	0	0	0	0	0	0	0	4.67783	0	0	0	0	0	0	0	0	0	0	0	0	0	0	0	0	0	0	0	0.390625	0	0	0	0	0	0	0	0	0	0	0	0	0	0	0	0	0	0	0	0	0
K01531|g__Clostridium.s__Clostridium_perfringens	0	0	0	0	0	9.51345	87.3425	0	0	0	0	0	0	0	55.2528	0	0	0	0	0	0	0	0	0	0	0	0	0	0	0	0	0	0	0	0	0	0	0	0	0	0	0	0	0	0	0	0	0	0	0	0	22.1954	0	0	0	0	6.34669	0	0	11.5034	0	0	0	0	0	0	0	0	55.8203	0	0	0	0	0	0	0	0	0	0	0	0	0	0	0	0	0	0	0	0	0	0	0	0	0	0	0	0	0	0	0	8.69699	0	0	0	0	0	0	0	0	0	10.6607	0	0	0
K01531|g__Enterobacter.s__Enterobacter_cloacae	0	0	0	0	0	0	0	0	0	0	0	0	0	0	0	0	0	0	0	0	0	0	0	0	0	0	0	0	0	0	0	0	0	0	0	0	0	0	0	0	0	0	0	0	0	0	0	0	0	0	0	0	0	0	0	0	0	0	0	0	0	0	0	0	0	0	0	0	0	0	0	0	0	0	0	0	0	0	0	0	0	0	0	0	0	0	0	0	0	0	0	0	2.733	0	0	0	0	0	0	0	0	0	0	0	0	0	0	11.7015	0	0	0	0	0	0
K01531|g__Escherichia.s__Escherichia_coli	85.704	72.9263	21.5596	0	0	1105.72	0	5.08622	0	170.935	0	0	0	157.83	231.191	0	0	0	0	0	65.7723	34.0601	70.7765	0	0	0	4.69383	0	0	0	0	11.3711	0	48.9357	91.345	0	149.253	0	91.7516	14.8869	32.5115	159.314	74.4079	4.70896	0	0	78.8263	0	5.07932	0	0	0	15.6705	26.6164	91.7164	107.023	0	8.24176	0	31.7572	12.1537	52.1738	0	19.5305	16.8468	3.12361	0	7.81429	0	61.912	43.5086	0	16.4506	0	0	0	3.13972	10.2027	0	0	0	8.61543	0	0	15.3052	11.7642	3.12662	34.5087	2.74179	11.7422	0	3.52301	0.392465	10.9878	0	0	0	0	0	0	0	22.3622	0	0	79.8967	0	0	0	0	0	0	0	0	0
K01531|g__Klebsiella.s__Klebsiella_oxytoca	113.571	6.64478	17.6325	0	0	24.5715	0	9.81116	0	17.2568	0	0	0	0	166.298	0	0	0	4.68608	0	0	11.3421	0	0	0	0	9.81054	0	0	0	0	0	0	7.83731	24.303	0	3.92173	0	6.26923	6.66375	29.361	0	39.1319	3.92311	0	0	0	0	3.51922	0	0	0	14.5187	0	0	128.135	0	19.9677	0	21.9559	13.3206	34.5172	0	26.8947	23.5243	7.44435	0	27.8474	0	0	0	0	0	0	0	0	3.53157	3.92465	0	0	0	21.168	0	0	0	0	5.48764	11.3708	10.5965	30.5344	0	6.27943	0	5.86258	0	0	0	0	0	0	0	7.82559	0	0	48.8385	0	0	0	0	0	0	0	0	0
K01531|g__Klebsiella.s__Klebsiella_pneumoniae	0	0	0	0	0	17.1136	0	0	0	0	0	0	0	0	0	0	0	0	1.56986	0	0	0	0	0	0	0	0	0	0	0	0	0	0	0	0	0	0	0	3.12165	3.13972	0	0	0	0	0	0	0	0	0	0	0	0	9.40627	0	0	0	0	0	0	10.9878	0	0	0	0	0	0	0	0	0	0	0	0	0	20.8221	0	0	3.92189	19.2257	0	0	0	0	0	253.342	0	0	0	0	0	0	0	2.74389	0	5.06156	0	0	0	0	0	0	0	7.45076	0	0	0	0	0	0	0	0	0	0	0	0
K01531|g__Klebsiella.s__Klebsiella_variicola	0	0	0	0	0	0	0	0	0	0	0	0	0	0	0	0	0	0	0	0	0	0	0	0	0	0	0	0	0	0	0	0	0	0	0	0	0	0	0	0	0	0	0	0	0	0	0	0	0	0	0	0	0	0	0	0	0	0	0	0	0	0	0	0	0	0	0	0	0	0	0	0	0	11.3661	0	0	0	10.2108	0	0	0	0	0	288.191	0	0	0	0	0	0	0	0	0	0	0	0	0	0	0	0	0	0	0	0	0	0	0	0	0	0	0	0	0	0
K01531|g__Lactobacillus.s__Lactobacillus_casei_group	0	0	0	0	0	0	0	0	0	0	0	0	0	0	0	0	0	0	0	0	0	0	0	0	0	0	0	0	0	0	0	0	0	0	0	0	0	0	0	0	0	0	0	0	0	0	0	0	0	0	0	0	0	0	0	0	0	0	53.9309	0	0	0	0	0	0	0	0	0	0	0	0	0	0	0	0	0	0	0	0	0	0	0	0	0	0	0	0	0	0	0	0	0	0	0	0	0	0	0	0	0	0	0	0	0	0	0	0	0	0	0	0	0	0	0
K01531|g__Lactobacillus.s__Lactobacillus_paracasei	0	0	0	0	0	0	0	0	0	0	0	0	0	0	0	0	0	0	0	0	0	0	0	0	0	0	0	0	0	0	0	0	0	0	0	0	0	0	0	0	0	0	0	0	0	0	0	0	0	0	0	0	0	0	0	0	0	0	50.3348	0	0	0	0	0	0	0	0	0	0	0	0	0	0	0	0	0	0	0	0	0	0	0	0	0	0	0	0	0	0	0	0	0	0	0	0	0	0	0	0	0	0	0	0	0	0	0	0	0	0	0	0	0	0	0
K01531|g__Streptococcus.s__Streptococcus_anginosus	0	0	0	0	0	0	0	9.91273	0	0	0	0	0	0	0	0	0	0	0	0	0	0	0	0	0	0	0	0	0	0	0	0	0	0	0	0	2.38284	0	5.93058	0	0	0	0	0	0	0	0	0	0	0	0	0	0	0	0	0	4.74577	0	0	0	0	0	0	0	0	0	0	0	0	0	0	0	0	0	0	0	0	0	0	0	0	0	0	0	0	0	0	0	0	0	0	0	0	0	0	0	0	0	0	0	0	0	0	0	0	0	0	0	0	0	0	0	0	0
K01531|g__Streptococcus.s__Streptococcus_anginosus_group	0	0	0	0	0	0	0	5.55997	0	0	0	0	0	0	0	0	0	0	0	0	0	0	0	0	0	0	0	0	0	0	0	0	0	0	0	0	2.36047	0	7.53017	0	0	0	0	0	0	0	0	0	0	0	0	0	0	0	0	0	8.71448	0	0	0	0	0	0	0	0	0	0	0	0	0	0	0	0	0	0	0	0	0	0	0	0	0	0	0	0	0	0	0	0	0	0	0	0	0	0	0	0	0	0	0	0	0	0	0	0	0	0	0	0	0	0	0	0	0
K01531|g__Streptococcus.s__Streptococcus_equinus	0	3.16735	0	0	0	2.38854	0	10.3494	0	0	0	0	0	0	0	0	4.74939	7.54235	29.0016	9.55177	10.2331	6.3317	0	0	0	0	0	0	3.97994	0	0	3.97931	224.067	4.36589	0	46.8704	40.5565	8.75575	175.08	20.6932	32.9825	51.9585	0.788105	0	0	1.19427	10.3503	25.8489	0.398089	0	5.96866	5.16211	13.1111	98.7159	5.57325	0	1.19427	0	0	248.59	3.17579	32.6105	0	0	2.76012	2.38854	2.78662	3.5828	0	0	4.74688	31.0316	2.78662	2.38854	5.15253	0	0	2.38854	9.93872	23.4731	0	0	0	0	43.7247	9.90869	0	6.36659	8.71919	5.17516	4.37898	19.417	10.7213	11.9256	43.3066	352.849	1.59236	4.77707	0	38.971	3.98057	0.398089	0.787953	0.796178	40.8115	15.4696	17.3837	0	0	0	11.5062	7.13193	1.96158	0.398089
K01531|g__Streptococcus.s__Streptococcus_milleri	0	0	0	0	0	0	0	3.99042	0	0	0	0	0	0	0	0	0	0	0	0	0	0	0	0	0	0	0	0	0	0	0	0	0	0	0	0	2.38149	0	9.17734	0	0	0	0	0	0	0	0	0	0	0	0	0	0	0	0	0	0.399042	0	0	0	0	0	0	0	0	0	0	0	0	0	0	0	0	0	0	0	0	0	0	0	0	0	0	0	0	0	0	0	0	0	0	0	0	0	0	0	0	0	0	0	0	0	0	0	0	0	0	0	0	0	0	0	0	0
K01531|g__Streptococcus.s__Streptococcus_parasanguinis	0	0	0	0	0	9.93379	0	25.0228	0	0	0	0	0	0	0	0	0	0	0.796178	22.6391	5.55528	1.99045	0	0	0	0	0	0	5.95823	0	0	4.37898	215.856	9.1361	0	29.381	78.263	4.37835	228.699	18.2993	11.5155	33.7814	0	0	0	15.0872	13.535	25.8379	5.57325	0	0	9.12902	10.2819	38.9017	14.3102	0	6.36943	0	0	114.505	20.2412	11.9427	0	0	5.95641	1.59236	1.59236	5.55649	0	0	5.97134	9.92175	4.77644	6.33924	5.95067	0	0	5.17516	46.8738	0	0	0	0	0	35.828	12.719	0	11.129	28.6395	2.37514	21.8095	2.78536	11.5161	17.4755	32.5403	7.13832	9.11623	13.535	0	16.7033	0	0	0	6.36564	90.543	34.4885	15.8202	0	0	0	11.9348	0	2.36486	2.38822
K01531|g__Streptococcus.s__Streptococcus_pneumoniae	0	3.13972	0	0	0	0.796178	0	11.146	0	0	0	0	0	0	0	0	3.94552	17.8552	27.4341	11.9395	9.49958	7.54174	0	0	0	0	0	0	2.78662	0	0	3.15907	210.169	6.75443	0	51.9998	28.9544	8.3575	161.287	17.9127	34.4865	79.0236	0.398089	0	0	0	5.16174	26.2161	0.796178	0	6.3495	4.35635	13.8713	92.6626	10.3222	0	2.38508	0	0	171.815	2.77402	28.2013	0	0	2.76012	3.97947	3.56849	3.9715	0	0	5.97134	46.5583	9.55414	3.18424	4.73136	0	0	3.18471	16.6935	17.0992	0	0	0	0	44.1387	6.34235	0	7.95942	6.73844	5.17516	4.77707	21.0366	13.1042	16.6834	52.4126	428.858	2.78567	5.93998	0	50.8721	4.37411	1.98918	1.19427	1.19427	50.6779	13.0882	16.6022	0	0	0	17.0664	6.7672	3.14491	0.796178
K01531|g__Streptococcus.s__Streptococcus_salivarius	0	2.77568	0	0	0	2.78615	0	0.796178	0	0	0	0	0	0	0	0	0.398089	1.19427	3.1825	14.6364	2.36704	0.397772	0	0	0	0	0	0	0.3861	0	0	0	25.371	0.796178	0	17.0389	216.094	1.59236	7.89767	0.398089	71.976	127.046	4.7671	0	0	0	0.398089	2.76416	5.1642	0	0.398089	3.97742	1.57844	6.34233	0.796178	0	1.19081	0	0	307.453	22.2763	43.7753	0	0	0.786473	5.14965	13.0722	21.3597	0	0	0	4.77707	0.398089	1.59236	2.36904	0	0	5.97134	100.947	3.5828	0	0	0	0	38.1967	7.96178	0	0.796178	76.7549	15.523	0.796178	1.96647	0.398089	1.17667	3.94414	198.345	0	0	0	9.92077	1.19395	5.17516	3.57903	3.18361	124.602	15.0475	3.1345	0	0	0	0.795862	14.3	4.77265	3.92695
K01531|g__Streptococcus.s__Streptococcus_vestibularis	0	0.398089	0	0	0	0.796178	0	12.3367	0	0	0	0	0	0	0	0	2.37895	6.75296	13.5044	3.1844	9.02947	5.56916	0	0	0	0	0	0	1.58037	0	0	1.19379	126.213	4.37898	0	21.8106	19.8454	1.99045	95.5527	3.98026	26.2171	30.9929	0.398089	0	0	1.19427	4.37898	16.2662	3.96582	0	3.58249	3.97083	9.12881	36.3656	3.18471	0	1.59236	0	0	95.8229	4.74761	16.2676	0	0	1.59236	0.794757	1.59236	1.99045	0	0	3.5828	18.2984	3.58233	1.57227	2.78662	0	0	1.59236	14.6736	11.9047	0	0	0	0	14.7196	3.16933	0	3.97679	4.37551	3.58122	0.796178	16.2051	5.93127	8.69817	26.589	272.86	1.98981	1.19427	0	26.6447	3.56043	0.796178	2.37277	2.78631	18.9713	8.32214	14.5057	0	0	0	9.11747	5.17124	2.77568	0
K01531|g__Streptococcus.s__Streptococcus_viridans	0	0	0	0	0	0	0	6.36874	0	0	0	0	0	0	0	0	0	0	0	0	0	0	0	0	0	0	0	0	0	0	0	0	0	0	0	0	3.98254	0	5.98516	0	0	0	0	0	0	0	0	0	0	0	0	0	0	0	0	0	8.3656	0	0	0	0	0	0	0	0	0	0	0	0	0	0	0	0	0	0	0	0	0	0	0	0	0	0	0	0	0	0	0	0	0	0	0	0	0	0	0	0	0	0	0	0	0	0	0	0	0	0	0	0	0	0	0	0	0
K01531|unclassified	8.38547	1.63505	2.15795	0	0.691159	22.0007	0	2.10887	3.25582	3.40642	0	0	1.48766	0	9.01344	0	0.885679	1.40945	0	0	2.2259	3.39123	4.0316	0	0	0	1.87917	1.81114	0	0	0	7.06869	0	2.42207	1307.72	1.38253	3.04136	1.03388	1.76023	1.80585	2.41032	6.18142	6.07767	2.76671	0	1.55355	0	0	1.57355	0	0	2.2608	2.01519	0	0	13.9924	0	1.81838	0	7.94162	2.06345	3.86308	0	9.81693	3.03963	4.80312	8.62	2.37247	0	2.71956	0	0	1.75036	0	0	0	1.42781	0.882559	30.73	4.67539	7.61122	7.97288	1.54984	6.5214	1.12524	0	3.22252	3.10539	1.37888	8.12466	1.25938	2.88887	0	1.8751	0	0	0	0	0	0	0	3.36506	1.11663	1.12662	0	0	0	0	0	825.121	9.43258	0	0	0
K00265	960.833	422.609	133.136	0	0.966617	254.981	0	401.762	2.00259	305.464	33.4061	416.206	16.4299	149.145	263.874	492.476	726.142	571.904	282.774	488.968	532.626	604.833	405.891	158.552	413.526	230.653	132.182	137.17	170.222	73.4214	832.397	55.9452	349.41	364.126	159.174	12.1128	1200.22	88.7907	120.301	122.903	779.484	695.642	547.883	927.094	290.137	109.335	616.952	1229.38	20.0985	320.274	729.952	1328.97	176.893	35.3475	105.474	939.508	98.1846	82.5862	238.573	916.772	466.753	922.866	0	155.176	288.007	103.721	184.56	133.286	0	446.374	252.539	357.288	943.325	340.465	706.747	314.52	429.926	423.565	780.166	42.3126	564.601	200.648	164.815	760.146	511.955	323.161	125.027	327.213	1111.02	520.645	594.467	282.727	391.365	665.655	518.869	753.91	85.5857	281.212	84.4744	662.843	770.309	116.823	578.992	427.101	470.871	660.568	257.036	4564.92	0	325.003	16.2883	0	0	0
K00265|g__Aeromonas.s__Aeromonas_salmonicida	0	0	0	0	0	0	0	0	0	0	0	0	0	0	0	0	0	0	0	0	0	0	0	0	0	0	0	0	0	0	0	0	0	0	0	0	0	0	0	0	0	0	0	0	0	0	0	0	0	0	0	0	0	0	0	0	0	0	0	0	0	0	0	30.3133	0	0	0	0	0	0	0	0	0	0	0	0	0	0	0	0	0	0	0	0	0	0	0	0	0	0	0	0	0	0	0	0	0	0	0	0	0	0	0	0	0	0	0	0	0	0	0	0	0	0
K00265|g__Atlantibacter.s__Atlantibacter_hermannii	0	0	0	0	0	0	0	0	0	0	0	0	0	0	0	0	0	0	0	0	0	0	0	0	0	0	0	0	0	0	0	0	0	0	0	0	0	0	0	0	0	0	0	0	0	0	0	0	0	0	0	0	0	0	0	0	0	0	0	0	0	0	0	0	0	0	0	0	0	0	0	0	2.31606	0	0	0	0	0	0	0	0	0	0	0	0	0	0	0	0	0	0	0	0	0	0	0	0	0	0	0	0	0	0	0	0	0	0	0	0	0	0	0	0	0
K00265|g__Bacillus.s__Bacillus_coagulans	0	0	0	0	0	0	0	0	0	0	0	0	0	0	0	0	0	0	0	0	0	0	0	0	0	0	0	0	0	0	0	0	0	0	0	0	0	0	0	0	0	0	0	0	0	0	6.79656	0	0	0	0	0	0	0	0	0	0	0	0	0	0	0	0	0	0	0	0	0	0	0	0	0	0	0	0	0	0	0	0	0	0	0	0	0	0	0	0	0	0	0	0	0	0	0	0	0	0	0	0	0	0	0	0	0	0	0	0	0	0	0	0	0	0	0
K00265|g__Bifidobacterium.s__Bifidobacterium_animalis	0	0	0	0	0	0	0	0	0	0	0	0	0	0	0	0	0	0	0	0	0	0	0	0	0	0	0	0	0	0	0	0	0	0	0	0	0	0	0	0	0	0	0	0	0	0	0	25.1593	0	0	0	0	0	0	0	0	0	0	8.31214	0	0	0	0	0	0	0	0	0	0	0	0	0	0	0	0	0	0	0	0	0	0	0	0	0	0	0	0	0	37.0363	0	0	0	0	0	0	0	0	0	0	0	0	0	0	0	0	0	0	0	0	0	0	0	0	0
K00265|g__Blautia.s__Blautia_coccoides	0	0	0	0	0	0	0	0	0	0	0	0	0	0	0	0	0	0	0	0	2.49837	0	0	0	0	0	1.58893	0	0	0	0	0	0	0	0	0	0	0	0	0	0	0	0	0	0	0	0	0	0	0	0	0	0	0	0	0	0	0	22.2997	0	0	0	0	0	0	0	0	0	0	0	0	0	0	0	0	0	0	0	0	0	0	0	0	0	0	0	0	0	0.682905	0	0	0	0	0	0	0	0.45527	0	0	0	0	0	0	0	0	0	0	0	0	0	0	0	0	0
K00265|g__Blautia.s__Blautia_obeum	0	87.4401	0	0	0	0	0	384.846	0	201.658	0	0	15.1852	0	0	0	218.525	119.682	167.756	451.397	106.886	107.34	171.881	84.3437	315.912	36.4512	0	89.1304	97.2525	52.3792	184.238	16.2752	75.0176	199.856	49.4293	0	704.603	18.1587	0	65.9798	123.153	212.275	117.232	749.897	230.954	49.4554	24.2862	1191.81	0	299.091	17.8938	282.718	91.5241	0	28.582	61.9164	46.2768	41.9377	0	438.711	249.69	251.396	0	0	45.83	98.6687	112.293	120.647	0	91.3707	137.695	279.603	227.429	182.742	487.947	16.7853	63.4707	364.614	717.751	0	556.184	117.232	12.0011	0	316.237	139.897	70.2843	301.204	1028.08	77.0712	107.266	159.813	270.643	534.048	0	685.844	0	46.7312	0	328.328	422.822	88.9155	120.314	92.3846	411.068	617.751	14.2659	4432.89	0	0	0	0	0	0
K00265|g__Blautia.s__Blautia_producta	205.314	0	0	0	0	0	0	0	0	0	33.4061	341.255	0	0	0	0	0	0	0	0	4.09727	0	0	0	0	0	32.727	0	0	0	0	0	0	0	0	0	8.85796	0	0	0	0	0	0	0	0	0	0	0	0	0	0	0	0	0	0	0	0	0	167.904	0	0	0	0	0	0	0	0	0	0	0	0	0	0	0	0	0	0	0	0	42.3126	8.41716	0	0	0	0	0	0	0	7.73835	0	0	0	0	0	84.1322	50.3891	69.0884	0	0	0	0	0	0	0	0	0	10.2111	0	0	0	0	0	0	0
K00265|g__Blautia.s__Ruminococcus_torques	0	239.201	0	0	0	0	0	0.911785	0	0	0	74.9514	0	0	0	0	16.5808	24.3498	59.1965	0	327.529	460.641	103.983	58.0583	62.8012	181.935	0	28.8273	41.6516	0	33.9483	11.6227	274.392	117.303	66.7453	0	294.033	60.572	0	30.9924	26.2112	364.12	361.963	137.074	35.9687	41.6773	547.937	0	0	21.1833	699.224	20.2391	83.5773	10.4464	0	0	0	16.1803	0	0	0	46.717	0	0	54.4565	0	21.6318	0	0	322.44	89.3097	63.126	32.4998	70.579	152.891	0	12.7391	0	62.4149	0	0	8.41721	10.4747	5.01172	180.144	145.509	43.7165	0	22.5555	119.009	143.041	96.4628	59.8934	0	409.166	0	0	0	0	149.012	244.484	0	0	17.4797	8.40795	0	232.559	0	0	0	0	0	0	0
K00265|g__Citrobacter.s__Citrobacter_amalonaticus	0	0	0	0	0	0	0	0	0	0	0	0	0	0	0	0	0	0	0	0	0	0	0	0	0	0	0	0	0	0	0	0	0	0	0	0	0	0	0	0	0	0	0	0	0	0	0	0	0	0	0	0	0	0	0	0	0	0	0	0	0	0	0	0	0	0	0	0	0	0	0	0	0	0	0	0	0	0.231911	0	0	0	0	0	0	0	0	0	0	0	0	0	0	0	0	0	0	0	0	0	0	0	0	0	0	0	0	0	0	0	0	0	0	0	0
K00265|g__Citrobacter.s__Citrobacter_braakii	0	0.687868	0	0	0	0	0	0	0	0	0	0	0	0	0	0	0	0	0	0	0	0	0	0	0	0	0	0	0	0	0	0	0	0	0	0	0	0	0	0	0	0	0	0	0	0	0	0	0	0	0	0	0	0	0	0	0	0	0	0	0	0	0	0	0	0	0	0	0	0	0	0	0.229991	0	0	0	0	1.83993	0	0	0	0	0	0	0	0	0	0	0	0	0	0	0	0	0	0	0	0	0	0	0	0	0	0	0	0	0	2.29284	0	0	0	0	0	0
K00265|g__Citrobacter.s__Citrobacter_freundii	0	0	0	0	0	0	0	0	0	0	0	0	0	0	0	0	0	0	0	0	0	0	0	0	0	0	0	0	0	0	0	0	0	0	0	0	0	0	0	0	0	0	0	0	0	0	0	0	0	0	0	0	0	0	0	0	0	0	0	0	0	0	0	0	0	0	0	0	0	0	0	0	0	0	0	0	0	2.31911	0	0	0	0	0	0	0	0	0	0	0	0	0	0	0	0	0	0	0	0	0	0	0	0	0	0	0	0	0	0	0	0	0	0	0	0
K00265|g__Citrobacter.s__Citrobacter_portucalensis	0	0.229991	0	0	0	0	0	0	0	0	0	0	0	0	0	0	0	0	0	0	0	0	0	0	0	0	0	0	0	0	0	0	0	0	0	0	0	0	0	0	0	0	0	0	0	0	0	0	0	0	0	0	0	0	0	0	0	0	0	0	0	0	0	0	0	0	0	0	0	0	0	0	0	0	0	0	0	6.64902	0	0	0	0	0	0	0	0	0	0	0	0	0	0	0	0	0	0	0	0	0	0	0	0	0	0	0	0	0	29.1634	0	0	0	0	0	0
K00265|g__Citrobacter.s__Citrobacter_youngae	0	0	0	0	0	0	0	0	0	0	0	0	0	0	0	0	0	0	0	0	0	0	0	0	0	0	0	0	0	0	0	0	0	0	0	0	0	0	0	0	0	0	0	0	0	0	0	0	0	0	0	0	0	0	0	0	0	0	0	0	0	0	0	0	0	0	0	0	0	0	0	0	0.914793	0	0	0	0	5.94696	0	0	0	0	0	0	0	0	0	0	0	0	0	0	0	0	0	0	0	0	0	0	0	0	0	0	0	0	0	31.0105	0	0	0	0	0	0
K00265|g__Coprococcus.s__Coprococcus_catus	0	0	0	0	0	0	0	0	0	0	0	0	0	0	0	0	0	0	35.2416	21.5908	14.0828	0	60.0348	16.1499	34.8131	11.137	0	0	0	0	0	0	0	0	0	0	0	9.09075	0	0	0	14.096	30.5035	29.5534	23.2146	15.4753	0	0	0	0	0	22.7483	0	0	0	0	26.6417	23.4352	40.0575	15.6957	21.1501	15.7111	0	0	0	0	0	0	0	0	0	14.5586	0	29.8202	47.0297	0	0	0	0	0	0	0	0	0	0	23.4549	9.09924	0	0	0	0	0	31.1607	0	0	17.6775	0	0	0	25.2441	36.1426	0	0	0	0	22.4532	0	0	0	0	0	0	0	0
K00265|g__Cronobacter.s__Cronobacter_sakazakii	0	0	0	0	0	0	0	0	0	0	0	0	0	0	0	0	0	0	0	0	0	0	0	0	0	0	0	0	0	0	0	0	0	0	0	0	0	0	3.01484	0	0	0	0	0	0	0	0	0	0	0	0	0	0	0	0	0	0	0	0	0	0	0	0	0	0	0	0	0	0	0	0	0	0	0	0	0	0	0	0	0	0	0	0	0	0	0	0	0	0	0	0	0	0	0	0	0	0	0	0	0	0	0	0	0	0	0	0	0	0	0	0	0	0	0
K00265|g__Enterobacter.s__Enterobacter_bugandensis	0	0	0	0	0	0	0	0	0	0	0	0	0	0	0	0	0	0	0	0	0	0	0	0	0	0	0	0	0	0	0	0	0	0	0	0	0	0	0	0	0	0	0	0	0	0	0	0	0	0	0	0	0	0	0	0	0	0	0	0	0	0	0	0	0	0	0	0	0	0	0	0	0	0.231911	0	0	0	0	0	0	0	0	0	0	0	0	0	0	0	0	0	0	0	0	1.15805	0	0	0	0	0	0	0	0	0	0	0	0	0	0	0	0	0	0	0
K00265|g__Enterobacter.s__Enterobacter_cloacae	0	0	0	0	0	0	0	0	0	0	0	0	0	0	0	0	0	0	0	0	0	0	0	0	0	0	0	0	0	0	0	0	0	0	0	0	0	0	0.919963	0.459982	0	0	0	0	0	0	0	0	0	0	0	0	0	0	0	0	23.4499	0	0	110.594	0	0	0	0	0	0	0	0	0	0.457038	0	0	0.229991	1.14349	0	0	0	1.60994	0	0	0	0	0	0	0	0	0	0	0	0	0	0	0	0.684262	0.459243	0	0	0	0	0	0	0	0	0	0	0	0	0	0	0.689708	0	0	0	0
K00265|g__Escherichia.s__Escherichia_coli	754.836	86.4061	131.288	0	0	202.239	0	0	0	74.172	0	0	0	148.913	170.791	0	0	0	0	0	38.2656	27.4284	27.8564	0	0	0	60.1045	0	0	0	7.48351	0	0	44.4695	31.5051	0	140.843	0	82.1173	0.681044	14.2916	98.6159	32.4161	0	0	0	0	0	0	0	0	2.72382	0	24.9011	76.8917	0	1.81612	0	0	4.31328	127.486	326.491	0	41.4446	186.536	0	27.8693	0	0	21.1044	21.3269	0	7.0296	0	0	0	0	0	0	0	0	48.5477	0	2.26866	0	11.7955	0	19.9463	0	68.509	12.9393	6.80731	0	2.03733	0	0	0	0	0	0	0	0	0	0	0	0	0	0	0	0	9.05681	0	0	0
K00265|g__Escherichia.s__Escherichia_fergusonii	0.682289	0.226244	0	0	0	0.911934	0	0	0	10.1945	0	0	0	0.231911	60.1965	0	0	0	0	0	0	3.93782	4.13638	0	0	0	0	0	0	0	0	0	0	0.463822	6.70983	0	0.690425	0	1.62014	0	9.26946	0.927644	0.231911	0	0	0	0	0	0	0	0	1.37917	0	0	0	0	0	0	0	0	0	0.227531	0	50.924	0.231911	0	9.73414	0	0	4.63075	2.31327	0	0	0	0	0	0	0.687907	0	0	0	8.11016	0	0	0	1.15939	0	3.4725	0	28.5096	0	1.62014	0	0.690117	0	0	0	0	0	0	0	0	0	0	0	0	0	0	0	0	1.6205	0	0	0
K00265|g__Klebsiella.s__Klebsiella_aerogenes	0	0	0	0	0	0	0	0	0	0	0	0	0	0	0	0	0	0	0	0	0	0	0	0	0	0	0	0	0	0	0	0	0	0	0	0	0	0	0	0.226142	0	0	0	0	0	0	0	0	0	0	0	0	0	0	0	0	0	0	0	298.75	0	0	0	0	0	0	0	0	0	0.231911	0	0	0	0	0	0	0	0.927644	0	0	0	0	0	0	0	0	0	0	0	0	0	0	0	0	0	0	0	0	0	0	0	0	0	0	0	0	0	0	0	0.226706	0	0	0	0
K00265|g__Klebsiella.s__Klebsiella_michiganensis	0	0	0	0	0	0	0	0	0	0	0	0	0	0	0	0	0	0	0	0	2.13619	0	0	0	0	0	0	0	0	0	0	0	0	0	0	0	0	0	0	0	0	0	0	0	0	0	0	0	0	0	0	0	0	0	0	0	0	0	0	0	0	0	0	0	0.952665	0	0	0	0	0	0	0	2.6149	0	0	0	0	0	0	0	0	0	0	0	0	0	0	0	0	0	0	0	0	0	0	0	0	0	0	0	0	0	0	0	0	0	0	0	0	0	0	0	0	0
K00265|g__Klebsiella.s__Klebsiella_oxytoca	0	0	0	0	0	0	0	0	0	0	0	0	0	0	0	0	0	0	0	0	0.476417	0	0	0	0	0	0	0	0	0	0	0	0	0.238209	0	0	0	0	0	0.238209	0	0	0	0	0	0	0	0	0	0	0	4.27331	0	0	0	0	0	0	0	0.952835	0	0	0	0	0	0	0	0	0	0.238209	0	0	0	0	0	0	0	0	0	0	0	3.80762	0	0	0	0	0	0	0	0	0	0	0	55.6823	0	0	0	0	0	0	0	0	0	0	0	0	0	0	0	0	0	0	0	0
K00265|g__Klebsiella.s__Klebsiella_pneumoniae	0	0	0	0	0	1.62338	0	0	0	0	0	0	0	0	0	0	0	0	0	0	0	0	0	0	0	0	0	0	0	0	0	0	0	0	0	0	0	0	6.01525	6.91479	0	1.85529	0	0	0	0	0	0	0	0	0	0	0	0	0	0	0	0	0	3.47781	0	0	0	0	0	0	0	0	0	0.695733	0	0	3.47866	0	0	0	0	1.62338	0	0	0	0	0	4.62993	0	0	0	0	0	0	0	0	0	0.695572	0	0	0	0	0	0	0	0	0	0	0	0	0	0	0	320.327	0	0	0	0
K00265|g__Klebsiella.s__Klebsiella_variicola	0	0	0	0	0	0	0	0	0	0	0	0	0	0	0	0	0	0	0	0	0	0	0	0	0	0	0	0	0	0	0	0	0	0	0	0	0	0	0.238209	0	0	0	0	0	0	0	0	0	0	0	0	0	0	0	0	0	0	0	0	18.5434	0	0	0	0	0	0	0	0	0	3.57239	0	0	0.471146	42.1159	0	0	0	26.4286	0	0	0	0	0	541.342	0	0	0	0	0	0	0	1.66746	0	0	0	0	0	0	0	0	0	0	0	0	0	0	0	0	0	3.75992	0	0	0	0
K00265|g__Kluyvera.s__Kluyvera_ascorbata	0	0	0	0	0	0	0	0	0	0	0	0	0	0	0	0	0	0	0	0	0	0	0	0	0	0	0	0	0	0	0	0	0	0	0	0	0	0	0	0	0	0	0	0	0	0	0	0	0	0	0	0	0	0	0	0	0	0	0	0	0	0	0	0	0	0	0	0	0	0	0	0	0	0	0	0	0	0	0	0	0	0	0	0	0	0	0	0	0	0	0	0	0	0	0	0	0	0	0	0	0	0	0	0	0	0	0	0	0	0	2.54931	0	0	0
K00265|g__Kosakonia.s__Kosakonia_cowanii	0	0	0	0	0	0	0	0	0	0	0	0	0	0	0	0	0	0	0	0	0	0	0	0	0	0	0	0	0	0	0	0	0	0	0	0	0	0	0	0	0	0	0	0	0	0	0	0	0	0	0	0	0	0	0	0	0	0	0	0	0	0	0	0	0	0	0	0	0	0	0	0	0	0	0	0	0	9.49865	0	0	0	0	0	0	0	0	0	0	0	0	0	0	0	0	0	0	0	0	0	0	0	0	0	0	0	0	0	0	0	0	0	0	0	0
K00265|g__Leclercia.s__Leclercia_adecarboxylata	0	0	0	0	0	0	0	0	0	0	0	0	0	0	0	0	0	0	0	0	0	0	0	0	0	0	0	0	0	0	0	0	0	0	0	0	0	0	0	0	0	0	0	0	0	0	0	0	0	0	0	0	0	0	0	0	0	0	0	0	0	0	0	0	0	0	0	0	0	0	0	0	0	0	0	0	0	0	0	0	0	0	0	0	0	0	0	0	0	0	0	0	0	0	0.231911	0	0	0	0	0	0	0	0	0	0	0	0	0	0	0	0	0	0	0
K00265|g__Lelliottia.s__Lelliottia_amnigena	0	0	0	0	0	0	0	0	0	0	0	0	0	0	0	0	0	0	0	0	0	0	0	0	0	0	0	0	0	0	0	0	0	0	0	0	0	0	0	0	0	0	0	0	0	0	0	0	0	0	0	0	0	0	0	0	0	0	0	0	0	0	0	0	0	0	0	0	0	0	0	0	0	0.448833	0	0	0	0	0	0	0	0	0	0	0	0	0	0	0	0	0	0	0	0	0	0	0	0	0	0	0	0	0	0	0	0	0	0	0	0	0	0	0	0
K00265|g__Lelliottia.s__Lelliottia_nimipressuralis	0	0	0	0	0	0	0	0	0	0	0	0	0	0	0	0	0	0	0	0	0	0	0	0	0	0	0	0	0	0	0	0	0	0	0	0	0	0	0	0	0	0	0	0	0	0	0	0	0	0	0	0	0	0	0	0	0	0	0	0	0	0	0	0	0	0	0	0	0	0	0	0	13.4389	6.24433	0	0	0	0	0	0	0	0	0	6.71988	0	0	0	0	0	0	0	9.26024	0	0	4.63211	0	0	0	0	0	0	0	0	0	0	0	0	0	0	0	0	0	0	0
K00265|g__Megasphaera.s__Megasphaera_sp_DISK_18	0	0	0	0	0	0	0	0	0	0	0	0	0	0	0	0	0	0	0	0	9.73725	0	0	0	0	0	0	0	0	0	120.459	6.10557	0	0	0	0	0	0	0	0	0	0	0	0	0	0	0	0	0	0	0	0	0	0	0	867.388	0	0	0	0	0	0	0	0	0	0	0	0	0	0	0	0	0	0	0	297.735	342.307	0	0	0	0	0	66.1001	148.673	0	0	0	0	0	0	4.98399	0	0	0	0	0	0	0	0	0	0	0	413.608	317.236	0	0	0	0	0	0	0	0	0	0
K00265|g__Megasphaera.s__Megasphaera_sp_MJR8396C	0	0	0	0	0	0	0	0	0	0	0	0	0	0	0	492.476	489.965	426.252	0	0	2.49207	0	0	0	0	0	0	0	0	0	486.037	15.1783	0	0	0	0	0	0	0	16.0514	604.236	0	0	0	0	0	0	0	0	0	0	992.14	0	0	0	0	0	0	0	0	0	259.938	0	0	0	0	0	0	0	0	0	0	647.105	0	0	0	0	0	0	0	0	0	12.4454	0	0	0	0	0	0	220.393	320.31	0	0	0	0	0	0	207.989	84.4744	160.258	66.8604	0	43.8069	0	0	0	0	0	0	0	0	0	0	0
K00265|g__Pantoea.s__Pantoea_sesami	0	0	0	0	0	0	0	0	0	0	0	0	0	0	0	0	0	0	0	0	0	0	0	0	0	0	0	0	0	0	0	0	0	0	0	0	0	0	0	0	0	0	0	0	0	0	0	0	0	0	0	0	0	0	0	0	0	0	0	0	0	0	0	0	0	0	0	0	0	0	0	0	0.463822	3.47611	0	0	0	0	0	0	0	0	0	0	0	0	0	0	0	0	0	0.231911	0	0	6.93783	0	0	0	0	0	0	0	0	0	0	0	0	0	0	0	0	0	0	0
K00265|g__Pedobacter.s__Pedobacter_himalayensis	0	0	0	0	0	0	0	0	0	0	0	0	0	0	0	0	0	0	0	0	0	0	0	0	0	0	0	0	0	0	0	0	0	0	0	0	0	0	0	0	0	0	0	0	0	0	0	0	0	0	0	0	0	0	0	0	0	0	0	0	0	0	0	0	0	0	0	0	0	0	0	0	0.463822	0.463822	0	0	0	0	0	0	0	0	0	0	0	0	0	0	0	0	0	0.463661	0	0	0.463822	0	0	0	0	0	0	0	0	0	0	0	0	0	0	0	0	0	0	0
K00265|g__Propionibacterium.s__Propionibacterium_freudenreichii	0	0	0	0	0	0	0	0	0	0	0	0	0	0	0	0	0	0	0	0	0	0	0	0	0	0	0	0	0	0	0	0	0	0	0	0	0	0	0	0	0	0	0	0	0	0	0	0	0	0	0	0	0	0	0	0	0	0	0	0	0	0	0	0	0	0	0	0	0	0	0	0	0	0	0	0	0	0	0	0	0	0	0	0	0	0	0	0	0	0	0	0	0	0	11.2256	0	0	0	0	0	0	0	0	0	0	0	0	0	0	0	0	0	0	0
K00265|g__Raoultella.s__Raoultella_ornithinolytica	0	0	0	0	0	0	0	0	0	0	0	0	0	0	0	0	0	0	0	0	0	0	0	0	0	0	0	0	0	0	0	0	0	0	0	0	0	0	0	0	0	0	0	0	0	0	0	0	0	0	0	0	0	0	0	0	0	0	0	0.231911	0	0	0	0	0	0	0	0	0	0	0	0	0	0	0	0	0	0	0	0	0	0	0	0	0	0	0	0	0	0	0	0	0	0	0	0	0	0	0	0	0	0	0	0	0	0	0	0	0	0	0	0	0	0
K00265|g__Raoultella.s__Raoultella_planticola	0	0	0	0	0	0	0	0	0	0	0	0	0	0	0	0	0	0	0	0	0	0	0	0	0	0	0	0	0	0	0	0	0	0	0	0	0	0	0	0	0	0	0	0	0	0	0	0	0	0	0	0	0	0	0	0	0	0	0	4.17375	0	0	0	0	0	0	0	0	0	0	0	0	0	0	0	0	0	0	0	0	0	0	0	0	0	0	0	0	0	0	0	0	0	0	0	0	0	0	0	0	0	0	0	0	0	0	0	0	0	0	0	0	0	0
K00265|g__Ruminococcus.s__Ruminococcus_lactaris	0	0	0	0	0	0	0	12.9685	0	14.7888	0	0	0	0	0	0	0	0	0	0	12.0571	0	0	0	0	1.12963	0	0	12.2845	0	0	5.45578	0	0	0	0	0	0	0	0	0	0	0	0	0	1.5914	18.2205	0	0	0	0	0	0	0	0	0	0	0	0	0	39.4011	0	0	0	0	0	0	0	0	0	0	0	3.85599	2.73535	18.8793	0	0	0	0	0	0	0	63.7937	50.331	14.1131	0	0	0	0	0	5.92629	4.55835	0	0	0	0	0	0	0	0	0	0	0	0	0	0	0	0	0	0	0	0	0	0
K00265|g__Salmonella.s__Salmonella_enterica	0	0	0	0	0	0	0	0	0	0	0	0	0	0	0	0	0	0	0	0	0	0	0	0	0	0	0	0	0	0	0.231911	0	0	0	0.231911	0	0	0	0.463822	0	0.692655	0	0	0	0	0	0	0	0	0	0	0.924758	0	0	0	0	0	0	0	0	0	0	0	0.227118	0	0	0	0	0	0	0	0	0	0	0	0	0	0	0	0	0	0	0	0	0	0	0	0	0	0	0	0	0	0	0	0	0	0	0	0	0	0	0	0	0	0	0	0	0	0	0.226142	0	0	0
K00265|g__Streptococcus.s__Streptococcus_mutans	0	0	0	0	0	0	0	0	0	0	0	0	0	0	0	0	0	0	0	0	0	0	0	0	0	0	0	0	0	0	0	0	0	0	0	0	0	0	0	0	0	0	0	0	0	0	0	0	0	0	0	0	0	0	0	0	0	0	0	0	0	0	0	0	0	0	0	0	0	0	0	0	0	0	0	0	0	0	0	0	0	0	0	0	0	0	0	0	0	0	0	0	0	69.1974	0	0	0	0	0	0	0	0	0	0	48.8091	0	0	0	0	0	0	0	0	0
K00265|g__Streptococcus.s__Streptococcus_troglodytae	0	0	0	0	0	0	0	0	0	0	0	0	0	0	0	0	0	0	0	0	0	0	0	0	0	0	0	0	0	0	0	0	0	0	0	0	0	0	0	0	0	0	0	0	0	0	0	0	0	0	0	0	0	0	0	0	0	0	0	0	0	0	0	0	0	0	0	0	0	0	0	0	0	0	0	0	0	0	0	0	0	0	0	0	0	0	0	0	0	0	0	0	0	0.915541	0	0	0	0	0	0	0	0	0	0	0.902243	0	0	0	0	0	0	0	0	0
K00265|g__Yokenella.s__Yokenella_regensburgei	0	0	0	0	0	0	0	0	0	0	0	0	0	0	0	0	0	0	0	0	0	0	0	0	0	0	0	0	0	0	0	0	0	0	0	0	0	0	0	0	0	0	0	0	0	0	0	0	0	0	0	0	0	0	0	0	0	0	0	0	0	0	0	0	0	0	0	0	0	0	0	0	0	0.463822	0	0	0	0	0	0	0	0	0	0	0	0	0	0	0	0	0	0	0	0	0.462751	0	0	0	0	0	0	0	0	0	0	0	0	0	0	0	0	0	0	0
K00265|unclassified	0	8.41797	1.84765	0	0.966617	50.2067	0	3.03485	2.00259	4.65105	0	0	1.24467	0	32.8859	0	1.07204	1.62039	20.5806	15.98	12.3688	5.4852	37.9981	0	0	0	37.762	19.2121	19.0332	21.0422	0	1.30772	0	1.79508	4.55283	12.1128	51.1897	0.969291	25.9116	1.35965	1.63052	3.75142	5.53659	10.5697	0	1.13597	19.7116	12.4109	20.0985	0	12.8348	1.81867	1.79141	0	0	10.2041	0	1.03312	0	21.3285	29.0262	22.3851	0	32.2673	0	5.05229	13.0313	12.6386	0	1.63326	1.89418	0	0.784157	0	0	0	11.4089	1.18814	0	0	0	14.5337	0	1.16935	1.46152	1.34519	1.92709	2.5907	14.9259	7.15226	0	1.84184	29.6682	1.70435	0	0	16.042	26.4917	0	0	0	27.9072	1.26242	0	1.68346	20.3638	0	69.5568	0	0	2.83549	0	0	0
K03563	1479.13	249.951	596.673	266.435	25.641	2388.09	162.126	676.822	552.141	631.57	241.656	8.26446	8.26446	310.9	3807.58	0	397.56	310.376	1508.21	939.234	195.891	1197.25	263.77	215.037	248.501	0	419.516	338.965	410.763	0	1449.6	117.833	73.2719	202.009	473.141	407.097	298.842	664.232	433.976	54.0541	723.755	321.572	795.806	167.76	39.3433	95.1175	646.153	179.043	41.3127	2846.2	1964.93	69.8842	1151.29	1787.15	463.222	2108.04	1854.87	1257.89	81.0411	1151.72	757.357	866.736	0	761.071	388.559	728.034	513.579	642.154	169.844	214.619	321.593	11.2587	334.098	411.072	233.923	6.06061	137.033	271.125	832.005	48.6829	990.287	1298.83	66.1157	847.519	180.612	678.479	615.232	641.379	693.742	967.795	28.5714	476.229	744.696	723.82	438.582	796.33	683.935	103.49	111.64	416.745	86.2109	261.91	86.574	40.6678	498.727	1981.78	363.204	43.1571	28.6136	4193.55	80.8427	0	0	41.3223
K03563|g__Citrobacter.s__Citrobacter_braakii	0	6.62252	0	0	0	0	0	0	0	0	0	0	0	0	0	0	0	0	0	0	0	0	0	0	0	0	0	0	0	0	0	0	0	0	0	0	0	0	0	0	0	0	0	0	0	0	0	0	0	0	0	0	0	0	0	0	0	0	0	0	0	0	0	0	0	0	0	0	0	0	0	0	0	0	0	0	0	27.027	0	0	0	0	0	0	0	0	0	0	0	0	0	0	0	0	0	0	0	0	0	0	0	0	0	0	0	0	0	0	0	0	0	0	0	0
K03563|g__Citrobacter.s__Citrobacter_freundii	0	0	0	0	0	0	0	0	0	0	0	0	0	0	0	0	0	0	0	0	0	0	0	0	0	0	0	0	0	0	0	0	0	0	0	0	0	0	0	0	0	0	0	0	0	0	0	0	0	0	0	0	0	0	0	0	0	0	0	0	0	0	0	0	0	0	0	0	0	0	0	0	0	0	0	0	0	0	0	0	0	0	0	0	0	0	0	0	0	0	0	0	0	0	0	0	0	0	0	0	0	0	0	0	0	0	0	27.027	0	0	0	0	0	0
K03563|g__Citrobacter.s__Citrobacter_portucalensis	0	6.62252	0	0	0	0	0	0	0	0	0	0	0	0	0	0	0	0	0	0	0	0	0	0	0	0	0	0	0	0	0	0	0	0	0	0	0	0	0	0	0	0	0	0	0	0	0	0	0	0	0	0	0	0	0	0	0	0	0	0	0	0	0	0	0	0	0	0	0	0	0	0	54.0541	0	0	0	0	0	0	0	0	0	0	0	0	0	0	0	0	0	0	0	0	0	0	0	0	0	0	0	0	0	0	0	0	0	0	0	0	0	0	0	0	0
K03563|g__Clostridioides.s__Clostridioides_difficile	0	0	0	155.777	0	31.25	109.375	0	0	0	0	0	0	0	0	0	0	0	0	0	0	0	0	0	0	0	0	0	0	0	0	0	0	0	0	0	0	0	0	0	0	0	0	0	0	0	0	0	0	0	0	0	0	0	0	0	0	0	0	0	0	0	0	0	0	0	0	0	31.25	0	0	0	0	0	0	0	0	0	0	15.625	0	0	0	0	0	0	0	0	0	0	0	0	0	0	0	0	0	31.25	15.625	0	0	0	0	0	0	0	0	0	0	92.803	0	0	0	0
K03563|g__Cronobacter.s__Cronobacter_sakazakii	0	0	0	0	0	0	0	0	0	0	0	0	0	0	0	0	0	0	0	0	0	0	0	0	0	0	0	0	0	0	0	0	0	0	0	0	0	0	27.027	0	0	0	0	0	0	0	0	0	0	0	0	0	0	0	0	0	0	0	0	0	0	0	0	0	0	0	0	0	0	0	0	0	0	0	0	0	0	0	0	0	0	0	0	0	0	0	0	0	0	0	0	0	0	0	0	0	0	0	0	0	0	0	0	0	0	0	0	0	0	0	0	0	0	0
K03563|g__Desulfovibrio.s__Desulfovibrio_fairfieldensis	0	0	0	0	0	0	0	0	0	0	0	0	0	0	0	0	0	0	0	0	0	0	0	0	0	0	0	0	0	0	0	0	0	0	0	0	0	0	0	0	0	0	0	0	0	0	0	0	0	0	0	0	0	0	0	0	0	0	0	10.989	48.84	10.989	0	0	0	0	0	0	0	0	0	0	0	0	0	0	0	0	0	0	0	0	0	0	0	0	0	0	0	0	0	0	0	0	0	0	0	0	0	0	0	0	0	0	0	0	0	0	0	0	0	0	0	0
K03563|g__Enterobacter.s__Enterobacter_cloacae	0	0	0	0	0	15.8899	0	0	0	0	0	0	0	0	0	0	0	0	0	0	0	0	0	0	0	0	0	0	0	0	0	0	0	0	0	0	0	0	19.6078	0	0	0	0	0	0	0	0	0	0	0	0	0	0	0	0	0	54.0541	0	0	54.0541	0	0	0	0	0	0	0	0	0	0	0	0	0	14.4928	0	0	0	0	0	0	0	0	0	0	0	0	0	0	0	0	0	0	0	0	0	0	0	0	0	0	0	0	0	0	0	0	0	0	0	0	0	0	0	0
K03563|g__Escherichia.s__Escherichia_coli	965.153	135.135	314.949	0	25.641	1411.59	0	108.108	15.3846	228.411	0	0	0	95.3668	2257.04	0	0	0	0	0	81.0811	187.803	89.5557	0	0	0	54.0541	0	0	0	0	25.641	0	81.0811	202.523	27.027	216.216	27.027	81.0811	0	469.986	135.135	366.277	108.108	0	0	27.027	0	0	0	0	27.027	106.722	51.9568	81.0811	1214.99	0	51.7184	0	189.189	135.135	409.367	0	544.855	135.135	149.775	230.709	81.0811	0	85.3041	162.162	0	54.0541	0	0	0	54.0541	54.0541	0	0	0	253.952	0	27.027	27.027	27.027	164.261	135.135	0	324.324	0	0	0	67.9429	0	0	0	0	0	0	0	81.0811	0	0	323.309	0	0	0	0	0	25.641	0	0	0
K03563|g__Escherichia.s__Escherichia_fergusonii	448.277	35.3604	11.236	0	0	902.335	0	81.0811	15.3846	164.986	0	0	0	54.0541	1269.27	0	0	27.027	0	0	27.027	133.749	54.0541	0	0	0	27.027	0	0	0	0	92.1922	0	27.027	81.0811	0	54.0541	27.027	135.135	27.027	253.77	139.358	162.162	27.027	0	0	108.108	0	0	0	0	0	54.0541	27.027	27.027	883.081	0	81.0811	0	108.108	27.027	189.189	0	216.216	81.0811	135.135	95.5738	81.0811	0	81.0811	54.0541	0	27.027	0	0	0	27.027	0	0	0	0	135.135	0	0	0	46.5116	67.505	81.0811	27.027	189.189	0	54.0541	0	119.225	0	0	0	0	0	0	0	54.0541	0	27.027	144.939	0	0	0	0	0	27.027	0	0	0
K03563|g__Eubacterium.s__Eubacterium_eligens	0	0	0	0	0	0	0	0	0	0	0	0	0	0	0	0	0	0	0	0	0	0	0	0	0	0	0	13.6986	0	0	0	0	0	0	0	0	0	127.572	0	0	0	27.3973	13.6986	0	0	0	0	0	0	0	0	0	26.6856	0	0	0	0	0	0	0	0	0	0	0	0	0	0	0	0	0	0	0	0	0	0	0	0	0	68.4932	0	0	0	0	0	0	82.1918	0	0	0	0	0	0	0	0	0	0	13.6986	0	0	0	27.032	0	13.6986	0	0	0	0	0	0	0	0	0	0	0
K03563|g__Flavonifractor.s__Flavonifractor_plautii	0	62.49	270.488	41.3223	0	0	52.7509	0	0	0	241.656	8.26446	8.26446	0	281.275	0	8.26446	0	16.5289	0	71.6252	74.2458	41.3223	90.9091	58.5381	0	338.435	0	0	0	0	0	0	0	24.7934	0	0	0	16.5289	0	0	0	0	0	0	0	0	0	0	16.5978	60.0907	0	0	0	0	0	57.8512	16.329	81.0411	27.0001	8.26446	67.9714	0	0	158.057	116.917	187.296	465.706	138.594	0	0	0	49.1963	123.967	69.0872	0	0	24.7934	94.5494	33.0579	90.9091	116.288	66.1157	45.106	0	0	49.5868	156.825	115.702	33.0579	0	16.5289	0	8.26446	8.26446	0	119.057	72.2397	49.5868	0	0	66.1157	0	8.26446	30.4791	20.3857	0	16.1301	16.5289	107.907	0	0	0	41.3223
K03563|g__Hafnia.s__Hafnia_paralvei	0	0	0	0	0	0	0	0	0	0	0	0	0	0	0	0	0	0	0	0	0	0	0	0	0	0	0	0	0	0	0	0	0	0	0	0	0	0	0	0	0	0	0	0	0	0	0	0	0	0	0	0	135.135	0	54.0541	0	0	0	0	0	0	0	0	0	0	0	0	0	0	0	0	0	0	0	0	0	0	0	0	0	0	0	0	0	0	0	0	0	0	0	0	0	0	0	0	0	0	0	0	0	0	0	0	0	0	0	0	0	0	0	0	0	0	0
K03563|g__Klebsiella.s__Klebsiella_aerogenes	0	0	0	0	0	0	0	0	0	0	0	0	0	0	0	0	0	0	0	0	0	0	0	0	0	0	0	0	0	0	0	0	0	0	0	0	0	0	0	0	0	0	0	0	0	0	0	0	0	0	0	0	0	0	0	0	0	0	0	534.392	0	0	0	0	0	0	0	0	0	0	0	0	0	0	0	0	0	0	0	0	0	0	0	0	0	0	0	0	0	0	0	0	0	0	0	0	0	0	0	0	0	0	0	0	0	0	0	0	0	0	0	0	0	0
K03563|g__Klebsiella.s__Klebsiella_oxytoca	0	0	0	0	0	0	0	0	0	0	0	0	0	0	0	0	0	0	0	0	0	0	0	0	0	0	0	0	0	0	0	0	0	0	0	0	0	0	0	0	0	0	0	0	0	0	0	0	0	0	0	0	0	0	0	0	0	0	0	0	0	0	0	0	0	0	0	0	0	0	0	0	0	0	0	0	0	0	0	0	0	27.027	0	0	0	0	0	0	0	0	0	0	0	27.027	0	0	0	0	0	0	0	0	0	0	0	0	0	0	0	0	0	0	0	0
K03563|g__Klebsiella.s__Klebsiella_pneumoniae	0	0	0	0	0	27.027	0	0	0	0	0	0	0	0	0	0	0	0	0	0	0	0	0	0	0	0	0	0	0	0	0	0	0	0	0	0	0	0	115.593	27.027	0	0	0	0	0	0	0	0	0	0	0	0	27.027	0	0	0	0	0	0	0	0	0	0	0	0	0	0	0	0	0	0	0	27.027	0	0	0	33.3333	27.027	0	0	0	0	0	7.0922	0	0	0	0	0	0	0	0	0	0	0	0	0	0	0	0	0	0	0	0	0	0	0	0	0	3955.6	0	0	0	0
K03563|g__Klebsiella.s__Klebsiella_variicola	0	0	0	0	0	0	0	0	0	0	0	0	0	0	0	0	0	0	0	0	0	0	0	0	0	0	0	0	0	0	0	0	0	0	0	0	0	0	0	0	0	0	0	0	0	0	0	0	0	0	0	0	0	0	0	0	0	0	0	54.0541	0	0	0	0	0	0	0	0	0	0	0	0	0	81.0811	0	0	8.33333	27.027	0	0	0	0	0	750.295	0	0	0	0	0	0	0	0	0	0	0	0	0	0	0	0	0	0	0	0	0	0	0	0	0	37.2311	0	0	0	0
K03563|g__Kosakonia.s__Kosakonia_cowanii	0	0	0	0	0	0	0	0	0	0	0	0	0	0	0	0	0	0	0	0	0	0	0	0	0	0	0	0	0	0	0	0	0	0	0	0	0	0	0	0	0	0	0	0	0	0	0	0	0	0	0	0	0	0	0	0	0	0	0	0	0	0	0	0	0	0	0	0	0	0	0	0	0	0	0	0	0	54.0541	0	0	0	0	0	0	0	0	0	0	0	0	0	0	0	0	0	0	0	0	0	0	0	0	0	0	0	0	0	0	0	0	0	0	0	0
K03563|g__Lachnospiraceae_unclassified.s__Eubacterium_rectale	0	0	0	69.3362	0	0	0	357.143	521.372	0	0	0	0	0	0	0	259.357	242.857	1436.38	712.128	0	0	0	56.746	68.9772	0	0	40.8328	405.357	0	1358.58	0	73.2719	93.9005	0	353.043	28.5714	411.825	0	0	0	0	137.143	0	0	57.1429	501.843	153.727	0	2796.82	1904.84	42.8571	142.857	0	71.4286	0	1188.05	848.61	0	163.18	428.489	142.857	0	0	14.2857	257.143	0	0	0	28.5714	14.2857	0	86.0422	0	0	0	0	57.1429	477.804	0	899.378	100	0	0	148.179	185.714	202.621	268.338	477.101	0	28.5714	292.014	42.0635	501.36	342.734	553.179	454.933	0	46.4286	116.529	39.6022	0	42.8571	0	0	1399.77	363.204	0	0	0	28.1746	0	0	0
K03563|g__Lelliottia.s__Lelliottia_nimipressuralis	0	0	0	0	0	0	0	0	0	0	0	0	0	0	0	0	0	0	0	0	0	0	0	0	0	0	0	0	0	0	0	0	0	0	0	0	0	0	0	0	0	0	0	0	0	0	0	0	0	0	0	0	0	0	0	0	0	0	0	0	0	0	0	0	0	0	0	0	0	0	0	0	0	27.027	0	0	0	0	0	0	0	0	0	0	0	0	0	0	0	0	0	0	0	0	0	0	0	0	0	0	0	0	0	0	0	0	0	0	0	0	0	0	0	0
K03563|g__Pantoea.s__Pantoea_sesami	0	0	0	0	0	0	0	0	0	0	0	0	0	0	0	0	0	0	0	0	0	0	0	0	0	0	0	0	0	0	0	0	0	0	0	0	0	0	0	0	0	0	0	0	0	0	0	0	0	0	0	0	0	0	0	0	0	0	0	0	0	0	0	0	0	0	0	0	0	0	0	0	0	14.4928	0	0	0	0	0	0	0	0	0	0	0	0	0	0	0	0	0	0	0	0	27.027	0	0	0	0	0	0	0	0	0	0	0	0	0	0	0	0	0	0	0
K03563|g__Pseudomonas.s__Pseudomonas_aeruginosa	0	0	0	0	0	0	0	0	0	0	0	0	0	0	0	0	0	0	0	0	0	0	0	0	0	0	0	0	0	0	0	0	0	0	0	0	0	0	0	0	0	0	0	0	0	0	0	0	27.027	0	0	0	0	0	0	0	0	0	0	0	0	0	0	0	0	0	0	0	0	0	0	0	0	0	0	0	0	0	0	0	0	0	0	0	0	0	0	0	0	0	0	0	0	0	0	0	54.0541	0	0	0	0	0	0	0	0	0	0	0	0	0	0	0	0	0
K03563|g__Roseburia.s__Roseburia_hominis	0	0	0	0	0	0	0	14.2857	0	0	0	0	0	57.1429	0	0	0	0	14.2857	227.106	0	151.19	42.8571	28.5714	28.5714	0	0	63.5129	0	0	0	0	0	0	14.2857	0	0	65.0794	0	0	0	0	42.8571	0	14.2857	0	0	0	14.2857	0	0	0	557.285	0	14.2857	0	28.5714	28.5714	0	0	14.2857	14.2857	0	0	0	30.2857	0	14.2857	0	14.2857	85.7143	0	0	114.286	13.8889	0	14.2857	0	0	0	0	434.585	0	0	0	42.8571	0	0	42.8571	129.852	0	0	0	0	0	28.5714	0	0	0	0	14.2857	28.5714	13.8889	0	0	561.626	0	0	0	0	0	0	0	0
K03563|g__Roseburia.s__Roseburia_intestinalis	0	0	0	0	0	0	0	116.205	0	238.173	0	0	0	77.4254	0	0	0	0	0	0	0	634.234	0	17.8571	87.038	0	0	152.547	0	0	86.3539	0	0	0	96.4042	0	0	0	0	0	0	8.92857	73.6686	32.6245	8.92857	0	0	0	0	32.7825	0	0	0	1689.21	215.345	0	521.055	231.577	0	0	74.2607	26.7857	0	0	0	38.7793	0	0	0	0	0	0	0	8.92857	14.9254	0	0	0	185.782	0	0	204.986	0	0	0	137.972	131.258	0	14.9254	102.092	0	17.8571	686.681	0	60.5557	214.579	0	0	0	289.434	0	0	0	0	0	0	0	0	0	0	0	0	0	0
K03563|g__Ruminococcaceae_unclassified.s__Eubacterium_siraeum	0	0	0	0	0	0	0	0	0	0	0	0	0	0	0	0	0	0	0	0	0	0	0	0	0	0	0	0	0	0	0	0	0	0	0	0	0	0	0	0	0	0	0	0	0	37.9747	0	25.3165	0	0	0	0	0	0	0	0	0	0	0	0	0	0	0	0	0	0	0	0	0	0	0	0	0	0	0	0	0	0	0	0	0	0	0	0	0	0	0	0	0	0	0	0	0	0	0	0	0	0	0	0	0	0	0	0	0	0	0	0	0	0	0	0	0	0
K03563|g__Salmonella.s__Salmonella_enterica	0	0	0	0	0	0	0	0	0	0	0	0	0	0	0	0	0	0	0	0	0	0	0	0	0	0	0	0	0	0	0	0	0	0	54.0541	27.027	0	0	27.027	0	0	0	0	0	0	0	0	0	0	0	0	0	0	0	0	0	0	0	0	0	0	0	0	0	0	0	0	0	0	0	0	0	0	0	0	0	0	0	0	0	0	0	0	0	0	0	0	0	0	6.84932	0	0	0	0	0	0	0	0	0	0	0	0	0	0	0	0	0	0	0	0	0	0	0	0
K03563|g__Yokenella.s__Yokenella_regensburgei	0	0	0	0	0	0	0	0	0	0	0	0	0	0	0	0	0	0	0	0	0	0	0	0	0	0	0	0	0	0	0	0	0	0	0	0	0	0	0	0	0	0	0	0	0	0	0	0	0	0	0	0	0	0	0	0	0	0	0	0	0	0	0	0	0	0	0	0	0	0	0	0	0	0	0	0	0	0	0	0	0	0	0	7.24638	0	0	0	0	0	0	0	0	0	0	0	0	0	0	0	0	0	0	0	0	0	0	0	0	0	0	0	0	0	0
K03563|unclassified	65.7015	3.72078	0	0	0	0	0	0	0	0	0	0	0	26.9111	0	0	129.938	40.492	41.0162	0	16.1581	16.0229	35.9811	20.9528	5.37634	0	0	68.373	5.40541	0	4.6729	0	0	0	0	0	0	5.70104	11.976	0	0	10.7527	0	0	16.129	0	9.17431	0	0	0	0	0	101.526	18.9589	0	9.97162	5.29101	0	0	10.7527	21.0553	5.29101	0	0	0	0	0	0	0	5.37634	5.37634	11.2587	36.6971	26.7976	136.022	6.06061	0	0	5.37634	0	0	26.8557	0	10.7527	5.40541	156.205	0	0	16.129	182.43	0	95.7746	15.9518	0	0	0	42.1926	0	0	10.7817	5.29101	32.0874	16.1293	5.37634	0	0	0	0	12.0847	0	0	0	0	0
K03577	144.756	23.3929	19.9768	0	0	640.107	0	22.0242	17.7562	90.1564	0	0	1.50491	29.95	756.311	0	0	0	0	0	0	35.2113	15.0554	0	0	0	0	11.0758	0	0	0.854036	2.92596	0	27.7516	102.53	1.11925	29.8418	5.96114	38.6652	25.7554	117.927	50.5985	85.4262	18.0241	0	1.5645	20.0401	0	1.06285	0	0	1.47404	45.453	0	14.0281	396.164	0	18.0361	0	90.125	15.049	89.056	0	228.704	24.0242	47.9084	59.8286	17.8219	0	35.4315	28.8258	0	26.2453	0	0	0	0	12.024	0	0	6.01202	129.726	0	0	6.01202	1.03784	14.0082	37.7873	17.3466	160.934	0	51.9683	0	40.626	11.8812	0	2.37205	0	0	0	0	27.8004	14.0201	0	85.4609	0	7.92079	0	0	0	29.5267	0	0	0
K03577|g__Aeromonas.s__Aeromonas_salmonicida	0	0	0	0	0	0	0	0	0	0	0	0	0	0	0	0	0	0	0	0	0	0	0	0	0	0	0	0	0	0	0	0	0	0	0	0	0	0	0	0	0	0	0	0	0	0	0	0	0	0	0	0	0	0	0	0	0	0	0	0	0	0	0	41.0942	0	0	0	0	0	0	0	0	0	0	0	0	0	0	0	0	0	0	0	0	0	0	0	0	0	0	0	0	0	0	0	0	0	0	0	0	0	0	0	0	0	0	0	0	0	0	0	0	0	0
K03577|g__Enterobacter.s__Enterobacter_bugandensis	0	0	0	0	0	0	0	0	0	0	0	0	0	0	0	0	0	0	0	0	0	0	0	0	0	0	0	0	0	0	0	0	0	0	0	0	0	0	0	0	0	0	0	0	0	0	0	0	0	0	0	0	0	0	0	0	0	0	0	0	0	0	0	0	0	0	0	0	0	0	0	0	0	0	0	0	0	0	0	0	0	0	0	0	0	0	0	0	0	0	0	0	0	0	5.94059	0	0	0	0	0	0	0	0	0	0	0	0	0	0	0	0	0	0	0
K03577|g__Enterobacter.s__Enterobacter_cloacae	0	0	0	0	0	0	0	0	0	0	0	0	0	0	0	0	0	0	0	0	0	0	0	0	0	0	0	0	0	0	0	0	0	0	0	0	0	0	0	0	0	0	0	0	0	0	0	0	0	0	0	0	0	0	0	0	0	0	0	0	0	0	0	0	0	0	0	0	0	0	0	0	0	0	0	0	0	0	0	0	0	0	0	0	0	0	0	0	0	0	0	0	0	0	0	0	0	0	0	0	0	0	0	0	0	0	5.94059	0	0	0	0	0	0	0
K03577|g__Enterobacter.s__Enterobacter_mori	0	0	0	0	0	0	0	0	0	0	0	0	0	0	0	0	0	0	0	0	0	0	0	0	0	0	0	0	0	0	0	0	0	0	0	0	0	0	0	0	0	0	0	0	0	0	0	0	0	0	0	0	0	0	0	0	0	0	0	0	0	0	0	0	0	0	0	0	0	0	0	0	0	0	0	0	0	0	0	0	0	0	0	0	0	0	0	0	0	0	0	0	0	0	0	0	0	0	0	0	0	0	0	0	0	0	1.9802	0	0	0	0	0	0	0
K03577|g__Enterobacter.s__Enterobacter_roggenkampii	0	0	0	0	0	0	0	0	0	0	0	0	0	0	0	0	0	0	0	0	0	0	0	0	0	0	0	0	0	0	0	0	0	0	0	0	0	0	0	0	0	0	0	0	0	0	0	0	0	0	0	0	0	0	0	0	0	0	0	0	0	0	0	0	0	0	0	0	0	0	0	0	1.7452	0	0	0	0	0	0	0	0	0	0	0	0	0	0	0	0	0	0	3.96827	0	0	0	0	0	0	0	0	0	0	0	0	0	0	0	0	0	0	0	0	0	0
K03577|g__Escherichia.s__Escherichia_coli	21.1735	5.99214	2.00401	0	0	300.667	0	22.0242	14.0281	18.0241	0	0	0	2.00401	663.025	0	0	0	0	0	0	19.4691	2.00401	0	0	0	0	6.01202	0	0	0	0	0	13.896	72.0964	0	6.01202	3.95713	15.6409	17.8602	71.8469	2.00401	67.9618	18.0241	0	0	14.0281	0	0	0	0	0	17.8404	0	0	206.381	0	14.0281	0	54.0528	0	23.5568	0	82.4738	4.01207	18.0361	46.0922	15.8179	0	9.43786	0	0	3.35008	0	0	0	0	6.01202	0	0	4.00802	83.7052	0	0	0	0	10.0002	13.7512	0	45.6318	0	25.7409	0	17.8492	0	0	0	0	0	0	0	13.9002	4.00802	0	76.0329	0	0	0	0	0	8.01603	0	0	0
K03577|g__Klebsiella.s__Klebsiella_oxytoca	116.819	17.4007	17.9728	0	0	187.523	0	0	2.00401	72.1323	0	0	0	27.9459	93.2867	0	0	0	0	0	0	15.7422	9.84907	0	0	0	0	3.74921	0	0	0	0	0	13.8555	24.0322	0	23.8298	2.00401	7.68707	2.00401	46.0802	46.6375	17.4645	0	0	0	6.01202	0	0	0	0	0	13.7423	0	14.0281	189.783	0	4.00802	0	16.0321	14.0161	65.4992	0	105.135	20.0122	29.8723	13.7364	2.00401	0	22.0441	26.0322	0	4.00802	0	0	0	0	0	0	0	2.00401	38.0522	0	0	6.01202	0	4.00802	24.0361	16.0201	115.302	0	9.67391	0	9.86446	0	0	0	0	0	0	0	6.01202	6.01202	0	9.42793	0	0	0	0	0	21.5106	0	0	0
K03577|g__Klebsiella.s__Klebsiella_pneumoniae	0	0	0	0	0	151.918	0	0	0	0	0	0	0	0	0	0	0	0	0	0	0	0	0	0	0	0	0	0	0	0	0	0	0	0	0	0	0	0	12.024	5.89126	0	1.95695	0	0	0	0	0	0	0	0	0	0	13.8703	0	0	0	0	0	0	20.0401	0	0	0	0	0	0	0	0	0	3.94953	0	0	5.72941	0	0	0	0	6.01202	0	0	0	0	0	0	0	0	0	0	0	0	0	5.9564	0	11.3509	0	0	0	0	0	0	0	7.8882	4.00002	0	0	0	0	0	0	0	0	0	0	0
K03577|g__Lelliottia.s__Lelliottia_nimipressuralis	0	0	0	0	0	0	0	0	0	0	0	0	0	0	0	0	0	0	0	0	0	0	0	0	0	0	0	0	0	0	0	0	0	0	0	0	0	0	0	0	0	0	0	0	0	0	0	0	0	0	0	0	0	0	0	0	0	0	0	0	0	0	0	0	0	0	0	0	0	0	0	0	1.9802	0	0	0	0	0	0	0	0	0	0	0	0	0	0	0	0	0	0	5.25352	0	0	0	0	0	0	0	0	0	0	0	0	0	0	0	0	0	0	0	0	0	0
K03577|g__Pantoea.s__Pantoea_sesami	0	0	0	0	0	0	0	0	0	0	0	0	0	0	0	0	0	0	0	0	0	0	0	0	0	0	0	0	0	0	0	0	0	0	0	0	0	0	0	0	0	0	0	0	0	0	0	0	0	0	0	0	0	0	0	0	0	0	0	0	0	0	0	0	0	0	0	0	0	0	0	0	7.92079	0	0	0	0	0	0	0	0	0	0	0	0	0	0	0	0	0	0	0	0	0	5.94059	0	0	0	0	0	0	0	0	0	0	0	0	0	0	0	0	0	0	0
K03577|unclassified	6.76366	0	0	0	0	0	0	0	1.72413	0	0	0	1.50491	0	0	0	0	0	0	0	0	0	3.20228	0	0	0	0	1.31459	0	0	0.854036	2.92596	0	0	6.40164	1.11925	0	0	3.31321	0	0	0	0	0	0	1.5645	0	0	1.06285	0	0	1.47404	0	0	0	0	0	0	0	0	1.03294	0	0	0	0	0	0	0	0	0	2.79361	0	1.51158	0	0	0	0	0	0	0	0	7.96835	0	0	0	1.03784	0	0	1.32654	0	0	1.3752	0	1.56146	0	0	2.37205	0	0	0	0	0	0	0	0	0	0	0	0	0	0	0	0	0
K05877	0	0	0	0	0	0	0	7.40128	12.9897	18.49	0	0	7.57054	0	892.693	0	0	0	5.50443	0	0	7.23992	0	0	0	0	0	0	0	0	0	0	0	7.54676	141.573	0	1.08722	0	16.7015	19.2594	57.0217	0	59.7013	9.59545	0	0	0	0	1.56469	0	0	0	30.8447	0	0	100.919	0	17.8796	0	270.123	0	15.827	0	0	0	4.25459	87.0281	0	0	0	0	0	0	0	0	0	0.827318	11.0825	0	0	0	64.3868	0	0	0	0	11.954	25.6375	20.5052	271.363	0	10.2488	0	14.4441	0	0	0	0	0	0	0	36.3834	0	0	89.8068	0	0	0	0	0	2.80577	0	0	0
K05877|g__Enterobacter.s__Enterobacter_cloacae	0	0	0	0	0	0	0	0	0	0	0	0	0	0	0	0	0	0	0	0	0	0	0	0	0	0	0	0	0	0	0	0	0	0	0	0	0	0	0	0	0	0	0	0	0	0	0	0	0	0	0	0	0	0	0	0	0	0	0	106.003	0	0	0	0	0	0	0	0	0	0	0	0	0	0	0	0	0	0	0	0	0	0	0	0	0	0	0	0	0	0	0	0	0	0	0	0	0	0	0	0	0	0	0	0	0	0	0	0	0	0	0	0	0	0
K05877|g__Escherichia.s__Escherichia_coli	0	0	0	0	0	0	0	3.44116	2.06469	15.0858	0	0	0.688231	0	57.4511	0	0	0	0	0	0	0	0	0	0	0	0	0	0	0	0	0	0	4.12939	6.88042	0	0	0	0.669344	3.42582	27.4959	0	27.4621	6.18936	0	0	0	0	0	0	0	0	8.24123	0	0	79.6983	0	17.8796	0	15.8042	0	15.827	0	0	0	0	1.37646	0	0	0	0	0	0	0	0	0	0	3.44116	0	0	0	7.57054	0	0	0	0	10.3113	3.40293	0	2.03306	0	4.07318	0	4.12939	0	0	0	0	0	0	0	17.8622	0	0	80.2124	0	0	0	0	0	0	0	0	0
K05877|g__Klebsiella.s__Klebsiella_aerogenes	0	0	0	0	0	0	0	0	0	0	0	0	0	0	0	0	0	0	0	0	0	0	0	0	0	0	0	0	0	0	0	0	0	0	0	0	0	0	0	0	0	0	0	0	0	0	0	0	0	0	0	0	0	0	0	0	0	0	0	110.602	0	0	0	0	0	0	0	0	0	0	0	0	0	0	0	0	0	0	0	0	0	0	0	0	0	0	0	0	0	0	0	0	0	0	0	0	0	0	0	0	0	0	0	0	0	0	0	0	0	0	0	0	0	0
K05877|g__Klebsiella.s__Klebsiella_oxytoca	0	0	0	0	0	0	0	2.75292	10.925	0.688231	0	0	6.88231	0	835.242	0	0	0	5.50443	0	0	0	0	0	0	0	0	0	0	0	0	0	0	3.41738	134.692	0	0	0	12.3648	8.24047	29.5258	0	32.2392	3.40609	0	0	0	0	0	0	0	0	3.44116	0	0	21.2212	0	0	0	3.44116	0	0	0	0	0	0	82.46	0	0	0	0	0	0	0	0	0	0	4.77227	0	0	0	56.8162	0	0	0	0	0	20.6245	20.5052	269.33	0	3.42272	0	0.688231	0	0	0	0	0	0	0	0.661376	0	0	9.5944	0	0	0	0	0	0	0	0	0
K05877|g__Klebsiella.s__Klebsiella_pneumoniae	0	0	0	0	0	0	0	0	0	0	0	0	0	0	0	0	0	0	0	0	0	0	0	0	0	0	0	0	0	0	0	0	0	0	0	0	0	0	2.0628	6.16986	0	0	0	0	0	0	0	0	0	0	0	0	19.1623	0	0	0	0	0	0	34.2727	0	0	0	0	0	0	0	0	0	0	0	0	0	0	0	0	0	1.37646	0	0	0	0	0	0	0	0	0	0	0	0	0	2.75292	0	8.255	0	0	0	0	0	0	0	17.8598	0	0	0	0	0	0	0	0	0	0	0	0
K05877|g__Proteus.s__Proteus_mirabilis	0	0	0	0	0	0	0	0	0	0	0	0	0	0	0	0	0	0	0	0	0	5.26241	0	0	0	0	0	0	0	0	0	0	0	0	0	0	0	0	0	0	0	0	0	0	0	0	0	0	0	0	0	0	0	0	0	0	0	0	0	0	0	0	0	0	0	0	0	0	0	0	0	0	0	0	0	0	0	0	0	0	0	0	0	0	0	0	0	0	0	0	0	0	0	0	0	0	0	0	0	0	0	0	0	0	0	0	0	0	0	0	0	0	0	0
K05877|unclassified	0	0	0	0	0	0	0	1.20719	0	2.71589	0	0	0	0	0	0	0	0	0	0	0	1.97751	0	0	0	0	0	0	0	0	0	0	0	0	0	0	1.08722	0	1.60455	1.42324	0	0	0	0	0	0	0	0	1.56469	0	0	0	0	0	0	0	0	0	0	0	0	0	0	0	0	4.25459	3.19168	0	0	0	0	0	0	0	0	0	0.827318	1.49261	0	0	0	0	0	0	0	0	1.64274	1.6101	0	0	0	0	0	1.3715	0	0	0	0	0	0	0	0	0	0	0	0	0	0	0	0	2.80577	0	0	0
K15372	0	309.033	356.485	0	0	753.169	0	673.875	0	219.257	0	0	11.5777	66.8149	516.086	0	1784.87	2334.81	944.379	488.296	384.385	277.747	581.637	275.776	676.44	566.338	0	152.516	90.8628	299.728	3804.26	21.95	193.666	171.402	62.1416	25.4349	166.881	15.0119	0	403.16	143.827	747.012	205.472	944.796	338.652	158.404	1299.66	2295.61	1275.91	523.688	182.977	241.403	249.857	16.1197	44.5474	140.606	109.901	94.5223	0	1072.09	172.718	348.294	0	1729.51	50.4183	75.1352	77.8588	110.059	0	243.685	152.658	308.112	509.48	142.27	483.908	324.374	82.1251	384.137	887.041	0	462.636	84.7323	10.174	26.3124	827.605	131.3	54.3214	1186.55	2554.19	189.468	238.816	472.321	441.698	658.81	10.0829	799.773	1810.86	462.07	0	253.738	609.565	660.182	199.322	174.468	975.972	882.657	612.099	0	0	0	94.1162	2587.46	2308.74	34.706
K15372|g__Bifidobacterium.s__Bifidobacterium_longum	0	71.028	34.6165	0	0	753.169	0	162.681	0	0	0	0	0	0	0	0	1735.25	2308.42	745.124	0	268.348	139.068	390.298	214.599	432.399	549.619	0	0	45.8111	299.728	3804.26	8.49329	99.9129	0	0	25.4349	0	0	0	403.16	143.827	520.557	108.974	15.2689	119.121	82.1153	1285.72	596.326	1275.91	291.246	159.717	5.09555	137.481	16.1197	13.5585	44.0511	74.6242	44.9273	0	721.519	60.0175	120.412	0	1729.51	0	0	0	0	0	135.492	0	84.8065	207.214	0	25.2192	306.715	0	55.9103	107.484	0	0	0	10.174	26.3124	827.605	131.3	54.3214	856.663	1305.35	66.4347	119.3	204.226	55.0529	0	0	0	1810.86	411.664	0	16.9924	0	645.165	40.3291	57.308	391.324	0	597.204	0	0	0	15.2015	2587.46	2308.74	34.706
K15372|g__Blautia.s__Blautia_obeum	0	109.904	0	0	0	0	0	511.193	0	206.443	0	0	11.5777	0	0	0	0	0	199.255	488.296	99.74	138.679	191.339	61.1773	244.041	16.7186	0	152.516	0	0	0	13.4567	93.7535	145.015	0	0	157.564	15.0119	0	0	0	226.455	96.498	929.527	171.902	56.2373	0	1699.29	0	232.443	0	236.308	112.376	0	30.9888	96.5551	35.277	49.595	0	350.572	112.701	227.881	0	0	50.4183	75.1352	77.8588	110.059	0	108.193	152.658	223.305	302.266	142.27	458.689	17.6591	82.1251	328.227	753.157	0	462.636	84.7323	0	0	0	0	0	329.884	1248.84	96.6941	82.9916	268.095	386.645	653.121	0	792.037	0	50.4065	0	186.28	555.761	15.0178	158.993	117.16	584.647	882.657	14.8951	0	0	0	0	0	0	0
K15372|g__Ruminococcaceae_unclassified.s__Eubacterium_siraeum	0	0	0	0	0	0	0	0	0	0	0	0	0	0	0	0	0	0	0	0	0	0	0	0	0	0	0	0	0	0	0	0	0	0	0	0	0	0	0	0	0	0	0	0	47.6278	20.0509	0	0	0	0	0	0	0	0	0	0	0	0	0	0	0	0	0	0	0	0	0	0	0	0	0	0	0	0	0	0	0	0	0	0	0	0	0	0	0	0	0	0	0	0	0	0	0	0	0	0	0	0	0	0	0	0	0	0	0	0	0	0	0	0	0	0	0	0
K15372|unclassified	0	128.101	321.869	0	0	0	0	0	0	12.8147	0	0	0	66.8149	516.086	0	49.622	26.3917	0	0	16.2969	0	0	0	0	0	0	0	45.0517	0	0	0	0	26.387	62.1416	0	9.31686	0	0	0	0	0	0	0	0	0	13.9344	0	0	0	23.2599	0	0	0	0	0	0	0	0	0	0	0	0	0	0	0	0	0	0	0	0	0	0	0	0	0	0	0	26.3995	0	0	0	0	0	0	0	0	0	0	26.3395	36.5239	0	0	5.68876	10.0829	7.73576	0	0	0	50.4659	53.8037	0	0	0	0	0	0	0	0	0	78.9147	0	0	0
K19973	0	0	0	0	0	0	487.81	0	0	0	0	0	0	0	0	0	0	0	0	34.5546	0	0	0	0	0	0	0	0	0	0	0	0	0	0	0	0	0	0	8.27508	0	0	0	0	0	0	0	0	5.03359	0	0	0	0	0	0	0	0	0	0	468.372	733.328	0	0	0	0	0	0	0	0	1580.13	0	0	0	0	0	0	9.85258	0	0	0	182.761	0	0	0	0	0	0	0	0	0	0	0	0	0	0	0	0	11.6683	0	0	0	0	0	0	0	9.83795	6.72269	0	14.7958	0	27.5839	0	0	0	0
K19973|g__Lactobacillus.s__Lactobacillus_casei_group	0	0	0	0	0	0	0	0	0	0	0	0	0	0	0	0	0	0	0	5.04202	0	0	0	0	0	0	0	0	0	0	0	0	0	0	0	0	0	0	0	0	0	0	0	0	0	0	0	0	0	0	0	0	0	0	0	0	0	0	180.279	8.40336	0	0	0	0	0	0	0	0	0	0	0	0	0	0	0	0	0	0	0	0	0	0	0	0	0	0	0	0	0	0	0	0	0	0	0	0	0	0	0	0	0	0	0	0	0	0	0	0	0	0	0	0	0	0
K19973|g__Lactobacillus.s__Lactobacillus_paracasei	0	0	0	0	0	0	0	0	0	0	0	0	0	0	0	0	0	0	0	5.04202	0	0	0	0	0	0	0	0	0	0	0	0	0	0	0	0	0	0	0	0	0	0	0	0	0	0	0	0	0	0	0	0	0	0	0	0	0	0	193.15	11.7647	0	0	0	0	0	0	0	0	0	0	0	0	0	0	0	0	0	0	0	0	0	0	0	0	0	0	0	0	0	0	0	0	0	0	0	0	3.36134	0	0	0	0	0	0	0	0	0	0	0	0	0	0	0	0	0
K19973|g__Lactobacillus.s__Lactobacillus_rhamnosus	0	0	0	0	0	0	487.81	0	0	0	0	0	0	0	0	0	0	0	0	24.4706	0	0	0	0	0	0	0	0	0	0	0	0	0	0	0	0	0	0	8.27508	0	0	0	0	0	0	0	0	5.03359	0	0	0	0	0	0	0	0	0	0	94.9432	713.16	0	0	0	0	0	0	0	0	1568.82	0	0	0	0	0	0	9.85258	0	0	0	182.761	0	0	0	0	0	0	0	0	0	0	0	0	0	0	0	0	8.30691	0	0	0	0	0	0	0	9.83795	6.72269	0	14.7958	0	27.5839	0	0	0	0
K19973|unclassified	0	0	0	0	0	0	0	0	0	0	0	0	0	0	0	0	0	0	0	0	0	0	0	0	0	0	0	0	0	0	0	0	0	0	0	0	0	0	0	0	0	0	0	0	0	0	0	0	0	0	0	0	0	0	0	0	0	0	0	0	0	0	0	0	0	0	0	0	11.3055	0	0	0	0	0	0	0	0	0	0	0	0	0	0	0	0	0	0	0	0	0	0	0	0	0	0	0	0	0	0	0	0	0	0	0	0	0	0	0	0	0	0	0	0	0
K03834	21.9659	1.84479	10.3244	0	0	101.347	0	8.46396	2.03101	23.1335	0	0	3.0495	5.71195	162.488	0	1.59334	0	0	0	0	11.418	4.86507	0	0	0	4.00546	3.83806	0	0	0	2.21412	0	3.98776	0	0	10.3481	1.85502	3.81011	12.1717	21.8669	9.45156	73.0859	4.05531	0	0	6.86251	0	0	0	0	0	58.2182	0	2.65073	90.0296	0	6.77875	0	49.3547	2.65175	40.1831	0	14.4455	3.51356	0	0	6.47577	0	4.59828	0	0	0	0	0	0	2.07246	14.111	0	0	0	0	0	0	0	0	2.92311	0	0	0	0	6.47626	0	11.5568	0	0	0	0	0	0	0	23.3134	2.00976	0	52.0651	0	0	0	0	0	15.6478	0	0	0
K03834|g__Escherichia.s__Escherichia_coli	0	0	10.3244	0	0	56.242	0	8.46396	0	17.7403	0	0	0	0	152.284	0	0	0	0	0	0	6.55184	0	0	0	0	0	0	0	0	0	0	0	0	0	0	10.3481	0	0	1.88147	19.6557	0	73.0859	0	0	0	0	0	0	0	0	0	15.9188	0	0	90.0296	0	0	0	42.2294	0	33.7252	0	0	0	0	0	6.47577	0	0	0	0	0	0	0	0	0	8.4666	0	0	0	0	0	0	0	0	0	0	0	0	0	0	0	5.47721	0	0	0	0	0	0	0	5.6444	0	0	52.0651	0	0	0	0	0	0	0	0	0
K03834|g__Haemophilus.s__Haemophilus_haemolyticus	0	0	0	0	0	0	0	0	0	0	0	0	0	0	0	0	0	0	0	0	0	0	0	0	0	0	0	0	0	0	0	0	0	0	0	0	0	0	0	0	0	0	0	0	0	0	0	0	0	0	0	0	11.3816	0	0	0	0	0	0	0	0	0	0	0	0	0	0	0	0	0	0	0	0	0	0	0	0	0	0	0	0	0	0	0	0	0	0	0	0	0	0	0	0	0	0	0	0	0	0	0	0	0	0	0	0	0	0	0	0	0	0	0	0	0
K03834|g__Klebsiella.s__Klebsiella_pneumoniae	0	0	0	0	0	25.0078	0	0	0	0	0	0	0	0	0	0	0	0	0	0	0	0	0	0	0	0	0	0	0	0	0	0	0	0	0	0	0	0	0	10.2903	0	0	0	0	0	0	0	0	0	0	0	0	26.3308	0	0	0	0	0	0	5.6062	0	0	0	0	0	0	0	0	0	0	0	0	0	0	0	0	0	5.6444	0	0	0	0	0	0	0	0	0	0	0	0	0	0	0	4.70367	0	0	0	0	0	0	0	15.0517	0	0	0	0	0	0	0	0	0	0	0	0
K03834|g__Streptococcus.s__Streptococcus_pneumoniae	0	0	0	0	0	0	0	0	0	0	0	0	0	0	0	0	0	0	0	0	0	0	0	0	0	0	0	0	0	0	0	0	0	0	0	0	0	0	0	0	0	0	0	0	0	0	0	0	0	0	0	0	4.58694	0	0	0	0	0	0	0	0	0	0	0	0	0	0	0	0	0	0	0	0	0	0	0	0	0	0	0	0	0	0	0	0	0	0	0	0	0	0	0	0	0	0	0	0	0	0	0	0	0	0	0	0	0	0	0	0	0	0	0	0	0
K03834|unclassified	21.9659	1.84479	0	0	0	20.0972	0	0	2.03101	5.39324	0	0	3.0495	5.71195	10.2034	0	1.59334	0	0	0	0	4.86617	4.86507	0	0	0	4.00546	3.83806	0	0	0	2.21412	0	3.98776	0	0	0	1.85502	3.81011	0	2.21124	9.45156	0	4.05531	0	0	6.86251	0	0	0	0	0	0	0	2.65073	0	0	6.77875	0	1.51914	2.65175	6.45786	0	14.4455	3.51356	0	0	0	0	4.59828	0	0	0	0	0	0	2.07246	0	0	0	0	0	0	0	0	0	2.92311	0	0	0	0	6.47626	0	1.37591	0	0	0	0	0	0	0	2.6173	2.00976	0	0	0	0	0	0	0	15.6478	0	0	0
K05779	135.247	33.5119	27.2926	0	0	740.56	0	9.67388	11.8812	157.749	0	0	0	0	1055.94	0	0	9.27393	19.802	0	0	13.8458	0	0	0	0	0	3.86954	0	0	0	0	0	53.3692	128.192	0	53.3768	0	39.6925	19.802	115.24	56.24	108.647	51.9936	0	0	0	0	11.8812	0	0	0	21.7822	0	0	315.328	0	64.6912	0	154.317	4.40874	84.5595	0	146.486	0	71.2871	38.8031	69.1606	0	38.3476	0	0	18.0904	0	0	0	0	45.2674	0	0	0	119.367	0	0	0	0	76.4587	38.8623	13.5672	306.852	0	37.5017	0	0	0	0	0	0	0	0	0	71.154	6.39349	5.85793	241.446	0	5.82955	0	0	0	42.9074	0	0	0
K05779|g__Escherichia.s__Escherichia_coli	0	17.7401	11.8812	0	0	5.14042	0	0	11.8812	149.848	0	0	0	0	1.9802	0	0	0	3.9604	0	0	0	0	0	0	0	0	0	0	0	0	0	0	49.4088	0	0	39.5923	0	0	13.8614	97.8852	0	79.5683	51.9936	0	0	0	0	11.8812	0	0	0	9.90099	0	0	90.8999	0	64.6912	0	114.851	0	41.0569	0	0	0	0	1.9802	69.1606	0	0	0	0	0	0	0	0	0	45.2674	0	0	0	3.4188	0	0	0	0	74.4785	0	0	3.26797	0	0	0	0	0	0	0	0	0	0	0	66.9938	3.9604	5.85793	241.446	0	0	0	0	0	3.31126	0	0	0
K05779|g__Escherichia.s__Escherichia_fergusonii	133.267	15.7718	15.4114	0	0	0	0	0	0	7.90138	0	0	0	0	8.55959	0	0	0	3.9604	0	0	7.90523	0	0	0	0	0	0	0	0	0	0	0	3.9604	0	0	13.7845	0	11.8541	1.9802	5.9289	24.9274	23.4351	0	0	0	0	0	0	0	0	0	7.92079	0	0	125.534	0	0	0	31.1474	0	43.5026	0	52.4466	0	0	11.6802	0	0	7.58358	0	0	1.9802	0	0	0	0	0	0	0	0	0	0	0	0	0	1.9802	0	0	1.9802	0	3.9604	0	0	0	0	0	0	0	0	0	0	0	0	0	0	0	0	0	0	0	0	0	0
K05779|g__Klebsiella.s__Klebsiella_oxytoca	1.9802	0	0	0	0	0	0	0	0	0	0	0	0	0	1045.4	0	0	9.27393	11.8812	0	0	5.94059	0	0	0	0	0	0	0	0	0	0	0	0	128.192	0	0	0	5.94059	3.9604	11.4255	0	5.6439	0	0	0	0	0	0	0	0	0	3.9604	0	0	41.3075	0	0	0	3.9604	0	0	0	94.0391	0	71.2871	25.1428	0	0	0	0	0	0	0	0	0	0	0	0	0	0	115.948	0	0	0	0	0	38.8623	13.5672	301.603	0	33.5413	0	0	0	0	0	0	0	0	0	1.72712	0	0	0	0	5.82955	0	0	0	39.5961	0	0	0
K05779|g__Klebsiella.s__Klebsiella_pneumoniae	0	0	0	0	0	735.419	0	0	0	0	0	0	0	0	0	0	0	0	0	0	0	0	0	0	0	0	0	0	0	0	0	0	0	0	0	0	0	0	21.8978	0	0	31.3126	0	0	0	0	0	0	0	0	0	0	0	0	0	0	0	0	0	4.3573	0	0	0	0	0	0	0	0	0	30.764	0	0	16.1102	0	0	0	0	0	0	0	0	0	0	0	0	0	0	0	0	0	0	0	0	0	0	0	0	0	0	0	0	2.43309	2.43309	0	0	0	0	0	0	0	0	0	0	0
K05779|unclassified	0	0	0	0	0	0	0	9.67388	0	0	0	0	0	0	0	0	0	0	0	0	0	0	0	0	0	0	0	3.86954	0	0	0	0	0	0	0	0	0	0	0	0	0	0	0	0	0	0	0	0	0	0	0	0	0	0	0	57.5868	0	0	0	0	4.40874	0	0	0	0	0	0	0	0	0	0	0	0	0	0	0	0	0	0	0	0	0	0	0	0	0	0	0	0	0	0	0	0	0	0	0	0	0	0	0	0	0	0	0	0	0	0	0	0	0	0	0	0	0
K05818	370.362	11.4933	50.8481	0	0	0	0	13.1387	10.219	40.324	0	0	0	69.4646	309.592	0	0	0	10.0107	0	0	0	0	0	0	0	34.5015	0	0	0	5.83942	4.37956	0	40.5098	53.8337	0	67.0376	0	67.9781	18.8327	69.2451	91.993	87.6853	2.69565	0	2.28672	0	0	2.7538	1.49	0	0	56.4598	10.0164	36.1584	200.305	0	3.01877	0	85.9058	72.8216	150.861	0	258.3	82.8605	38.8522	49.5713	10.219	0	0	0	0	0	0	0	0	0	31.5742	0	0	0	58.9008	0	6.25314	0	0	6.00164	27.4579	24.765	177.187	0	28.7799	0	38.3041	0	0	4.26176	0	0	0	0	55.1813	0	2.32237	63.0229	0	0	0	0	0	12.8162	0	0	0
K05818|g__Citrobacter.s__Citrobacter_youngae	0	0	0	0	0	0	0	0	0	0	0	0	0	0	0	0	0	0	0	0	0	0	0	0	0	0	0	0	0	0	0	0	0	0	0	0	0	0	0	0	0	0	0	0	0	0	0	0	0	0	0	0	0	0	0	0	0	0	0	0	0	0	0	0	0	0	0	0	0	0	0	0	0	0	0	0	0	1.42248	0	0	0	0	0	0	0	0	0	0	0	0	0	0	0	0	0	0	0	0	0	0	0	0	0	0	0	0	0	0	0	0	0	0	0	0
K05818|g__Escherichia.s__Escherichia_coli	1.45985	2.78363	1.36054	0	0	0	0	5.83942	5.83942	31.8485	0	0	0	0	140.479	0	0	0	0	0	0	0	0	0	0	0	0	0	0	0	0	1.45985	0	17.5182	39.2352	0	17.3449	0	7.2929	5.83942	55.247	8.49873	83.4013	0	0	0	0	0	0	0	0	0	18.8777	0	1.45985	196.034	0	0	0	23.2188	1.45985	23.3577	0	0	0	21.8477	24.7602	8.75912	0	0	0	0	0	0	0	0	0	1.45985	0	0	0	33.0539	0	0	0	0	0	11.6725	0	8.75912	0	8.75912	0	24.607	0	0	0	0	0	0	0	7.29927	0	0	50.3943	0	0	0	0	0	7.10073	0	0	0
K05818|g__Klebsiella.s__Klebsiella_oxytoca	368.902	8.70971	49.4875	0	0	0	0	7.29927	4.37956	1.45985	0	0	0	69.4646	169.113	0	0	0	8.75912	0	0	0	0	0	0	0	34.5015	0	0	0	5.83942	2.91971	0	17.3059	14.5985	0	46.1223	0	8.75276	0	13.9981	0	4.28396	0	0	0	0	0	0	0	0	0	2.87029	10.0164	34.6985	4.27106	0	0	0	1.45985	68.594	127.503	0	258.3	82.8605	12.9148	24.8112	1.45985	0	0	0	0	0	0	0	0	0	0	0	0	0	17.1606	0	0	0	0	0	12.6557	24.765	165.187	0	2.87029	0	0	0	0	0	0	0	0	0	1.45985	0	0	5.4307	0	0	0	0	0	5.71548	0	0	0
K05818|g__Klebsiella.s__Klebsiella_pneumoniae	0	0	0	0	0	0	0	0	0	0	0	0	0	0	0	0	0	0	1.25156	0	0	0	0	0	0	0	0	0	0	0	0	0	0	0	0	0	0	0	48.7053	10.0125	0	83.4942	0	0	0	0	0	0	0	0	0	0	34.7118	0	0	0	0	0	0	61.2272	0	0	0	0	0	0	0	0	0	0	0	0	0	0	0	0	0	28.6918	0	0	0	0	0	6.25314	0	0	0	0	0	0	0	13.4451	0	13.697	0	0	0	0	0	0	0	41.3016	0	0	0	0	0	0	0	0	0	0	0	0
K05818|unclassified	0	0	0	0	0	0	0	0	0	7.01567	0	0	0	0	0	0	0	0	0	0	0	0	0	0	0	0	0	0	0	0	0	0	0	5.68572	0	0	3.57046	0	3.2272	2.98081	0	0	0	2.69565	0	2.28672	0	0	2.7538	1.49	0	0	0	0	0	0	0	3.01877	0	0	2.76766	0	0	0	0	4.0897	0	0	0	0	0	0	0	0	0	0	0	0	0	0	0	8.68628	0	0	0	0	6.00164	3.12967	0	3.24067	0	3.70535	0	0	0	0	4.26176	0	0	0	0	5.12053	0	2.32237	7.19785	0	0	0	0	0	0	0	0	0
K11920	0	4.89396	0	0	0	0	0	31.1385	27.4135	15.7225	0	0	0	0	568.626	0	0	1.51063	16.1854	0	4.88339	43.9952	0	0	0	0	0	0	0	0	0	6.51734	0	19.4846	67.1587	3.0105	12.8507	0	15.4519	15.2638	97.8892	0	111.093	36.9076	0	2.10905	0	0	8.13042	0	0	17.9445	55.2807	0	0	312.88	0	14.1159	0	74.366	3.79814	36.3134	0	197.829	0	57.4499	61.2109	32.9745	0	0	0	0	0	0	0	0	4.84833	17.0645	0	0	0	109.59	0	3.39936	0	0	24.4698	38.4483	11.4255	193.947	0	24.0765	0	16.5052	0	0	1.49068	0	0	0	0	20.8385	3.54341	0	167.515	0	0	0	0	0	24.1906	0	0	0
K11920|g__Escherichia.s__Escherichia_coli	0	3.26264	0	0	0	0	0	8.13819	6.52529	6.02507	0	0	0	0	169.628	0	0	0	3.26264	0	1.62075	9.77473	0	0	0	0	0	0	0	0	0	1.63132	0	12.9672	14.4909	0	12.8507	0	6.51209	4.89396	56.1474	0	66.3578	30.9845	0	0	0	0	4.86778	0	0	3.26264	15.8984	0	0	92.4133	0	4.89396	0	34.097	0	27.7325	0	24.2078	0	8.15661	13.0374	14.7172	0	0	0	0	0	0	0	0	0	3.26264	0	0	0	24.4514	0	0	0	0	22.8385	13.0426	1.63132	43.7673	0	1.63132	0	4.89396	0	0	0	0	0	0	0	1.63132	0	0	130.262	0	0	0	0	0	6.51468	0	0	0
K11920|g__Klebsiella.s__Klebsiella_oxytoca	0	1.63132	0	0	0	0	0	19.5759	14.6476	9.69744	0	0	0	0	398.998	0	0	0	11.2914	0	3.26264	26.0958	0	0	0	0	0	0	0	0	0	4.88602	0	6.51734	38.7422	0	0	0	4.89396	6.52529	41.7418	0	44.7354	3.26264	0	0	0	0	3.26264	0	0	14.6819	22.8226	0	0	220.466	0	6.52529	0	32.4142	0	4.89396	0	166.18	0	42.3723	35.7978	13.0506	0	0	0	0	0	0	0	0	0	3.26264	0	0	0	76.6219	0	0	0	0	1.63132	22.5269	6.51734	143.043	0	9.55475	0	9.78793	0	0	0	0	0	0	0	3.26264	0	0	28.4943	0	0	0	0	0	17.6759	0	0	0
K11920|g__Klebsiella.s__Klebsiella_pneumoniae	0	0	0	0	0	0	0	0	0	0	0	0	0	0	0	0	0	0	1.63132	0	0	0	0	0	0	0	0	0	0	0	0	0	0	0	0	0	0	0	0	1.63132	0	0	0	0	0	0	0	0	0	0	0	0	13.0294	0	0	0	0	0	0	7.85487	0	0	0	0	0	0	0	0	0	0	0	0	0	0	0	0	0	4.89396	0	0	0	0	0	0	0	0	0	0	0	0	0	3.14647	0	0	0	0	0	0	0	0	0	14.6819	0	0	0	0	0	0	0	0	0	0	0	0
K11920|unclassified	0	0	0	0	0	0	0	3.42441	6.24067	0	0	0	0	0	0	0	0	1.51063	0	0	0	8.12468	0	0	0	0	0	0	0	0	0	0	0	0	13.9256	3.0105	0	0	4.04581	2.21325	0	0	0	2.66039	0	2.10905	0	0	0	0	0	0	3.53019	0	0	0	0	2.69666	0	0	3.79814	3.68696	0	7.44069	0	6.92092	12.3758	5.20665	0	0	0	0	0	0	0	0	4.84833	5.64529	0	0	0	8.51624	0	3.39936	0	0	0	2.87879	3.27683	7.1367	0	9.74394	0	1.82332	0	0	1.49068	0	0	0	0	1.26263	3.54341	0	8.75833	0	0	0	0	0	0	0	0	0
K00005	555.315	541.569	359.738	45.1573	15.753	637.08	49.867	301.392	17.58	206.991	245.518	125.467	73.1744	493.27	1599.18	0	460.265	1014.6	1217.99	170.365	522.053	937.13	1116.89	616.113	407.559	97.3255	348.777	202.119	1063.25	784.42	170.81	44.0879	518.272	1156.39	572.395	249.053	3625.43	432.344	262.851	1574.02	993.692	1117.51	1133.57	495.758	648.569	267.216	879.377	194.102	128.76	82.7072	1154.27	1086.22	483.499	139.377	580.662	480.753	277.892	210.417	62.9656	3160.32	1076.77	949.988	0	777.49	1873.01	283.213	1067.12	1050.68	148.095	1051.54	453.746	611.315	295.15	201.493	403.569	0	725.779	67.4312	622.037	25.7337	385.068	411.361	103.495	510.425	906.393	791.44	328.919	273.646	626.637	1195.26	209.019	620.096	611.601	904.416	1928.85	412.168	220.869	100.151	45.4973	260.398	500.649	1060.93	433.406	314.607	909.12	182.681	674.204	43.0209	4917.35	355.605	196.106	25.344	13.6076	341.052
K00005|g__Aeromonas.s__Aeromonas_salmonicida	0	0	0	0	0	0	0	0	0	0	0	0	0	0	0	0	0	0	0	0	0	0	0	0	0	0	0	0	0	0	0	0	0	0	0	0	0	0	0	0	0	0	0	0	0	0	0	0	0	0	0	0	0	0	0	0	0	0	0	0	0	0	0	32.8079	0	0	0	0	0	0	0	0	0	0	0	0	0	0	0	0	0	0	0	0	0	0	0	0	0	0	0	0	0	0	0	0	0	0	0	0	0	0	0	0	0	0	0	0	0	0	0	0	0	0
K00005|g__Blautia.s__Ruminococcus_torques	0	352.146	0	0	0	0	0	0	0	0	0	114.096	0	0	0	0	32.6992	36.1668	73.992	0	393.217	565.719	143.004	54.5207	82.5142	0	0	12.5424	64.1817	20.9895	23.3153	15.8811	363.493	78.3249	79.2811	0	370.122	87.9658	0	45.6578	47.727	483.993	476.117	0	12.766	43.6091	711.485	0	0	35.0895	862.922	0	107.609	0	0	0	0	28.6878	0	0	0	67.0213	0	0	58.4093	10.6181	14.6717	0	0	420.558	88.0172	57.1986	38.9847	73.8345	140.794	0	0	0	112.027	0	0	8.51064	0	0	242.233	7.44681	60.1542	0	39.3359	148.878	146.019	99.1725	19.0711	0	652.165	0	0	0	0	188.842	295.386	0	0	14.888	0	0	297.664	0	0	0	0	0	0	0
K00005|g__Citrobacter.s__Citrobacter_braakii	0	1.04712	0	0	0	0	0	0	0	0	0	0	0	0	0	0	0	0	0	0	0	0	0	0	0	0	0	0	0	0	0	0	0	0	0	0	0	0	0	0	0	0	0	0	0	0	0	0	0	0	0	0	0	0	0	0	0	0	0	0	0	0	0	0	0	0	0	0	0	0	0	0	0	0	0	0	0	5.2356	0	0	0	0	0	0	0	0	0	0	0	0	0	0	0	0	0	0	0	0	0	0	0	0	0	0	0	0	0	0	0	0	0	0	0	0
K00005|g__Citrobacter.s__Citrobacter_freundii	0	0	0	0	0	0	0	0	0	0	0	0	0	0	0	0	0	0	0	0	0	0	0	0	0	0	0	0	0	0	0	0	0	0	0	0	0	0	0	0	0	0	0	0	0	0	0	0	0	0	0	0	0	0	0	0	0	0	0	0	0	0	0	0	0	0	0	0	0	0	0	0	1.04712	0	0	0	0	0	0	0	0	0	0	0	0	0	0	0	0	0	0	0	1.04712	0	0	0	0	0	0	0	0	0	0	0	0	0	0	0	0	0	0	0	0	0
K00005|g__Citrobacter.s__Citrobacter_portucalensis	0	0.976562	0	0	0	0	0	0	0	0	0	0	0	0	0	0	0	0	0	0	0	0	0	0	0	0	0	0	0	0	0	0	0	0	0	0	0	0	0	0	0	0	0	0	0	0	0	0	0	0	0	0	0	0	0	0	0	0	0	0	0	0	0	0	0	0	0	0	0	0	0	0	2.09424	0	0	0	0	0	0	0	0	0	0	0	0	0	0	0	0	0	0	0	2.09424	0	0	0	0	0	0	0	0	0	0	0	0	0	0	35.0765	0	0	0	0	0	0
K00005|g__Citrobacter.s__Citrobacter_werkmanii	0	0	0	0	0	0	0	0	0	0	0	0	0	0	0	0	0	0	0	0	0	0	0	0	0	0	0	0	0	0	0	0	0	0	0	0	0	0	0	0	0	0	0	0	0	0	0	0	0	0	0	0	0	0	0	0	0	0	0	0	0	0	0	0	0	0	0	0	0	0	0	0	0	0	0	0	0	0	0	0	0	0	0	0	0	0	0	0	0	0	0	0	0	0	0	0	0	0	0	0	0	0	0	0	4.18192	0	0	0	0	0	0	0	0	0
K00005|g__Citrobacter.s__Citrobacter_youngae	0	0	0	0	0	0	0	0	0	0	0	0	0	0	0	0	0	0	0	0	0	0	0	0	0	0	0	0	0	0	0	0	0	0	0	0	0	0	0	0	0	0	0	0	0	0	0	0	0	0	0	0	0	0	0	0	0	0	0	0	0	0	0	0	0	0	0	0	0	0	0	0	8.33611	0	0	0	0	0	0	0	0	0	0	0	0	0	0	0	0	0	0	0	0	0	0	0	0	0	0	0	0	0	0	0	0	0	0	0	0	0	0	0	0	0
K00005|g__Collinsella.s__Collinsella_aerofaciens	0	0	0	0	15.753	0	9.34497	237.316	0	0	0	0	54.4917	134.926	0	0	366.878	885.323	904.242	0	0	77.5969	529.951	280.099	196.65	0	0	15.662	875.724	671.777	0	11.5242	154.779	271.148	272.521	242.366	892.976	183.191	0	1472.14	774.178	167.429	290.97	312.367	543.563	0	0	0	0	0	0	984.301	28.0455	41.5179	301.177	88.6992	229.676	86.8714	0	2759.69	705.81	355.416	0	0	1383.37	121.214	801.009	578.725	0	378.392	123.828	424.505	108.888	0	0	0	671.601	0	342.634	0	0	78.6389	0	365.556	574.364	235.77	148.17	0	438.5	171.514	0	321.024	301.511	0	1196.36	300.07	0	0	0	0	0	389.048	117.231	73.8353	357.287	0	0	0	0	0	0	0	0	0
K00005|g__Desulfovibrio.s__Desulfovibrio_fairfieldensis	0	0	0	0	0	0	0	0	0	0	0	0	0	0	0	0	0	0	0	0	0	0	0	0	0	0	0	0	0	0	0	0	0	0	0	0	0	0	0	0	0	0	0	0	0	0	0	0	0	0	0	0	0	0	0	0	0	0	0	14.8858	36.3861	10.4703	0	0	0	0	0	0	0	0	0	0	0	0	0	0	0	0	0	0	0	0	0	0	0	0	0	0	0	0	0	0	0	0	0	0	0	0	0	0	0	0	0	0	0	0	0	0	0	0	0	0	0	0
K00005|g__Enterobacter.s__Enterobacter_cloacae	0	0.976562	0	0	0	0	0	0	0	0	0	0	0	0	0	0	0	0	0	0	0	0	0	0	0	0	0	0	0	0	0	0	0	0	0	0	0	0	0	0	0	0	0	0	0	0	0	0	0	0	0	0	0	0	0	0	0	0	0	0	0	0	0	0	0	0	0	0	0	0	0	0	6.28272	0	0	0	0	0	0	0	0	0	0	0	0	0	0	0	0	0	0	0	1.04712	0	0	0	0	0	0	0	0	0	0	0	0	0	2.09424	7.94443	0	0	0	0	0	0
K00005|g__Escherichia.s__Escherichia_coli	530.562	70.4676	101.181	0	0	534.026	0	15.0376	7.5188	124.965	0	0	0	103.191	219.78	0	0	4.18848	0	0	6.28272	19.7314	35.1596	0	0	0	52.2898	0	0	0	8.37696	0	0	56.0108	5.20578	0	109.339	0	95.9631	15.0376	103.744	87.4524	153.157	12.5188	0	0	41.801	0	7.5188	0	0	1.04712	10.6602	20.8348	82.6424	81.229	0	24.0761	0	49.3013	99.2798	287.249	0	67.698	171.399	18.179	26.1499	37.4281	0	34.4629	28.1871	0	9.41109	0	0	0	7.28573	7.5188	0	0	0	28.0524	0	0	7.32984	9.42408	22.5564	10.4712	0	17.6397	16.3293	2.06338	0	15.0376	0	0	0	0	0	0	0	29.8862	0	0	73.4569	0	0	0	0	0	3.99412	0	0	0
K00005|g__Escherichia.s__Escherichia_fergusonii	0	0	0	0	0	0	0	0	0	0	0	0	0	0	56.8345	0	0	0	0	0	13.4337	0	0	0	0	0	0	0	0	0	0	0	0	0	0	0	1.04712	0	0	0	2.03666	0	0	0	0	0	0	0	0	0	0	0	0	0	0	0	0	0	0	0	0	0	0	0	0	4.18848	7.32984	0	0	0	0	0	0	0	0	0	0	0	0	0	0	7.32984	0	0	0	0	0	2.03459	0	0	0	0	0	0	0	0	0	0	0	0	0	0	0	0	0	0	0	0	0	0	2.08987	0	0	0
K00005|g__Flavonifractor.s__Flavonifractor_plautii	0	88.2077	199.325	45.1573	0	4.1365	40.5221	0	0	0	204.303	11.3711	9.30714	0	158.285	0	8.27087	0	10.2819	10.3327	40.0257	26.6282	54.01	137.473	23.3344	28.7309	293.386	0	15.5055	0	113.043	0	0	0	4.1365	0	0	0	17.5801	0	13.4436	0	5.17063	0	0	0	0	0	0	6.20476	70.3788	0	0	0	0	0	0	19.6388	62.9656	8.20076	73.8547	70.8295	0	17.5663	234.532	79.2247	124.802	410.428	148.095	0	0	0	48.397	87.7686	122.07	0	0	18.6143	91.9677	25.7337	385.068	132.732	21.5713	31.9475	0	0	16.2121	154.964	86.0405	24.7078	0	15.2824	0	7.23675	63.8423	14.0002	220.869	100.151	45.4973	0	0	79.479	9.17687	19.4616	33.7897	0	0	0	29.9897	59.0678	0	0	0	24.2959
K00005|g__Intestinimonas.s__Intestinimonas_butyriciproducens	0	0	0	0	0	0	0	0	0	0	41.2148	0	0	0	0	0	0	0	0	0	5.42299	0	0	0	0	0	0	0	0	0	0	14.0951	0	0	0	0	0	0	0	0	0	0	0	0	0	0	0	0	0	0	0	0	0	0	0	0	6.50759	7.59219	0	0	0	0	0	0	0	0	6.50759	0	0	0	0	0	0	0	0	0	0	0	0	0	0	0	56.9022	92.4938	0	0	0	0	0	0	0	0	0	0	0	0	0	0	0	0	0	0	0	0	0	0	0	0	0	0	0	0	0	0
K00005|g__Klebsiella.s__Klebsiella_oxytoca	24.7531	3.05301	6.17853	0	0	98.9178	0	0	0	34.4551	0	0	0	9.14833	677.413	0	0	4.18848	14.4453	0	22.4499	19.8398	4.10383	0	0	0	3.10129	0	0	0	0	0	0	12.56	37.6071	0	8.37696	0	49.0782	0	25.9879	10.2647	53.158	0	0	0	9.42408	0	0	0	0	13.6126	11.5161	0	2.09424	77.2656	0	0	0	18.8482	5.20268	25.0476	0	340.509	4.14136	13.6126	86.6508	0	0	5.14725	5.2356	0	3.14136	0	0	0	6.28272	4.18848	0	0	0	41.6379	0	0	4.18848	1.04712	0	11.5183	42.9319	416.462	2.02368	14.5462	0	73.7	0	0	0	0	0	0	0	13.589	0	0	37.3753	0	8.36604	0	0	0	9.4219	0	0	0
K00005|g__Klebsiella.s__Klebsiella_pneumoniae	0	0	0	0	0	0	0	0	0	0	0	0	0	0	0	0	0	0	0	0	0	0	0	0	0	0	0	0	0	0	0	0	0	0	0	0	0	0	0	0	0	0	0	0	0	0	0	0	0	0	0	0	0	0	0	0	0	0	0	1.04712	0	0	0	0	0	0	0	0	0	0	0	0	0	0	0	0	0	0	0	0	0	0	0	0	0	0	0	0	0	0	0	0	0	0	0	0	0	0	0	0	0	0	0	0	0	0	0	0	0	0	0	0	0	0
K00005|g__Lactobacillus.s__Lactobacillus_reuteri	0	0	0	0	0	0	0	0	0	0	0	0	0	0	0	0	0	0	0	0	0	0	0	0	0	0	0	0	0	0	0	0	0	0	75.0162	0	0	0	0	0	0	0	0	0	0	0	0	0	0	0	0	0	0	0	103.231	0	0	0	0	0	0	0	0	0	0	0	0	0	0	0	0	0	0	0	0	0	0	0	0	0	0	0	0	0	0	0	0	0	0	0	0	0	0	0	0	0	0	0	0	0	0	312.742	0	0	0	0	0	0	4887.36	296.537	0	0	0	0
K00005|g__Ruminococcaceae_unclassified.s__Eubacterium_siraeum	0	0	0	0	0	0	0	0	0	0	0	0	0	0	0	0	0	0	0	0	0	0	0	0	0	0	0	0	0	0	0	0	0	0	0	0	0	0	0	0	0	0	0	0	16.3583	26.4148	0	0	0	0	0	0	0	0	0	0	0	0	0	0	0	0	0	0	0	0	0	0	0	0	0	0	0	0	0	0	0	0	0	0	0	0	0	0	0	0	0	0	0	0	0	0	0	0	0	0	0	0	0	0	0	0	0	0	0	0	0	0	0	0	0	0	0	0
K00005|g__Ruminococcus.s__Ruminococcus_bicirculans	0	0	0	0	0	0	0	0	0	0	0	0	0	0	0	0	0	0	0	34.9264	10.5374	0	0	0	0	0	0	0	0	0	0	0	0	0	0	0	0	53.7075	0	0	0	0	21.066	0	0	112.354	0	0	0	0	0	0	0	0	0	0	0	0	0	0	0	0	0	0	0	0	0	0	0	0	0	0	0	0	0	0	0	0	0	0	0	0	0	0	0	0	0	0	0	40.6394	0	0	0	0	0	0	0	0	0	0	16.6983	0	0	0	56.736	31.2824	0	0	0	0	0	0	0	0
K00005|g__Streptococcus.s__Streptococcus_anginosus_group	0	0	0	0	0	0	0	0	0	0	0	0	0	0	0	0	0	0	0	0	0	0	0	0	0	0	0	0	0	0	0	0	0	0	0	0	6.30632	0	12.7427	0	0	0	0	0	0	0	0	0	0	0	0	0	0	0	0	0	0	0	0	0	0	0	0	0	0	0	0	0	0	0	0	0	0	0	0	0	0	0	0	0	0	0	0	0	0	0	0	0	0	0	0	0	0	0	0	0	0	0	0	0	0	0	0	0	0	0	0	0	0	0	0	0	0	0
K00005|g__Streptococcus.s__Streptococcus_intermedius	0	0	0	0	0	0	0	0	0	0	0	0	0	0	0	0	0	0	0	0	0	0	0	0	0	0	0	0	0	0	0	0	0	0	0	0	2.051	0	24.3983	0	0	0	0	0	0	0	0	0	0	0	0	0	0	0	0	0	0	0	0	6.38298	0	0	0	0	0	0	0	0	0	0	0	0	0	0	0	0	0	0	0	0	0	0	0	0	0	0	0	0	0	0	0	0	0	0	0	0	0	0	0	0	0	0	0	0	0	0	0	0	0	0	0	0	0	0
K00005|g__Streptococcus.s__Streptococcus_mutans	0	0	0	0	0	0	0	0	0	0	0	0	0	0	0	0	0	0	0	6.34249	0	0	0	0	0	0	0	0	0	0	0	0	0	0	0	0	0	0	0	0	0	0	0	0	0	0	0	0	0	0	0	0	0	0	0	0	0	0	0	0	0	0	0	0	0	0	0	0	0	0	0	0	0	0	0	0	0	0	0	0	0	0	0	0	0	0	0	0	0	0	0	0	0	72.5596	0	0	0	0	0	0	0	0	0	0	55.4089	0	0	0	0	0	0	0	0	0
K00005|g__Streptococcus.s__Streptococcus_salivarius	0	0	11.4483	0	0	0	0	0	0	0	0	0	0	0	0	0	0	0	0	0	0	0	0	0	0	0	0	0	0	0	0	0	0	0	0	0	4.22499	0	0	17.9671	0	0	0	0	0	0	0	0	0	0	0	0	0	0	0	0	0	0	0	23.2558	0	0	0	0	0	0	0	0	0	0	0	0	0	0	0	0	0	0	0	0	0	0	0	0	0	0	0	0	0	0	0	0	0	0	4.22833	5.21915	0	0	0	0	0	0	0	0	0	0	0	0	0	0	0	0	0	0
K00005|g__Streptococcus.s__Streptococcus_sanguinis	0	0	15.6289	0	0	0	0	0	0	0	0	0	0	0	0	0	0	0	0	0	0	0	0	0	0	0	0	0	0	0	0	0	0	0	0	0	17.8298	0	10.5708	0	0	0	0	0	0	0	0	0	0	0	0	0	0	0	0	0	0	0	0	19.0275	0	0	0	0	0	0	0	0	0	0	0	0	0	0	0	0	0	0	0	0	0	0	0	0	0	0	0	0	0	0	0	0	0	0	12.2546	8.12609	0	0	0	0	0	0	0	0	0	0	0	0	0	0	0	0	0	0
K00005|g__Streptococcus.s__Streptococcus_troglodytae	0	0	0	0	0	0	0	0	0	0	0	0	0	0	0	0	0	0	0	0	0	0	0	0	0	0	0	0	0	0	0	0	0	0	0	0	0	0	0	0	0	0	0	0	0	0	0	0	0	0	0	0	0	0	0	0	0	0	0	0	0	0	0	0	0	0	0	0	0	0	0	0	0	0	0	0	0	0	0	0	0	0	0	0	0	0	0	0	0	0	0	0	0	2.9966	0	0	0	0	0	0	0	0	0	0	2.98356	0	0	0	0	0	0	0	0	0
K00005|unclassified	0	24.6937	25.9756	0	0	0	0	49.0383	10.0612	47.5711	0	0	9.37555	246.004	486.869	0	52.4173	84.7311	215.029	118.763	30.6842	227.615	350.665	144.021	105.061	68.5946	0	173.915	107.842	91.6533	26.0755	2.58759	0	738.352	98.6272	6.68668	2213.16	107.48	52.5177	23.2167	26.5743	368.368	133.936	170.872	75.8822	84.8384	116.666	194.102	121.242	41.413	220.97	87.2608	325.668	77.0242	91.5173	233.56	41.708	43.5505	0	259.685	156.235	133.954	0	318.909	21.1585	36.1761	0	24.0991	0	212.985	208.477	129.612	68.5669	39.8897	140.705	0	40.6098	31.8741	75.4075	0	0	114.459	25.0211	20.4275	78.2777	537.751	81.8264	94.6579	19.8281	375.423	44.6464	168.007	286.831	732.886	0	84.7529	0	0	0	71.5557	188.565	236.184	306.998	206.423	287.9	151.399	366.08	0	0	0	180.6	25.344	13.6076	316.756
K06405	158.719	565.197	198.228	2954.73	0	9.06344	279.94	1041.71	264.696	434.724	225.937	453.202	32.6959	154.967	372.999	0	957.532	490.59	1586.22	784.687	738.285	1160.33	719.217	685.963	636.869	747.543	344.656	835.959	583.379	250.354	1759.15	22.5137	508.63	1654.3	1029.27	153.529	3489.07	542.772	66.9992	166.274	162.523	1439.15	1733.2	1168.2	595.921	307.535	1130.96	1753.59	95.9492	2446.28	1835.41	813.586	2178.98	723.197	349.967	150.321	1731.9	1036.84	373.177	798.65	724.742	801.599	0	46.33	471.15	1359.03	402.375	696.262	207.198	660.385	352.061	544.396	1192.02	982.661	1583.8	49.7567	228.787	618.508	1862.93	224.109	1186.91	554.417	135.036	152.227	3768.59	1859.34	1471.2	690.213	1554.18	2665.95	429.51	918.588	1796.44	865.545	1133.48	1376.55	876.888	129.23	230.35	1884.68	3224.15	460.662	369.686	275.958	748.487	1426.18	1201.08	6110.36	16.3045	37.9498	120.763	15.0189	20.0315	181.909
K06405|g__Blautia.s__Blautia_coccoides	0	0	0	0	0	0	0	0	0	0	0	0	0	0	0	0	0	0	0	0	0	0	8.70101	0	0	0	0	0	0	0	0	0	0	0	0	0	0	0	0	0	0	0	0	0	0	0	0	0	0	0	0	0	0	0	0	0	0	0	27.1903	0	0	0	0	0	0	0	0	0	0	0	0	0	0	0	0	0	0	0	0	0	0	0	0	0	0	0	0	0	0	0	0	0	0	0	0	0	0	0	0	0	0	0	0	0	0	0	0	0	0	0	0	0	0	0
K06405|g__Blautia.s__Blautia_obeum	0	109.595	0	0	0	0	0	272.381	0	270.379	0	0	9.67742	0	0	0	229.313	146.81	177.432	508.709	81.7522	104.512	192.719	104.639	359.082	59.6006	0	116.475	186.956	169.41	250.168	0	82.8362	241.645	8.95538	0	889.32	0	0	0	0	187.004	185.963	879.343	337.15	21.8586	0	1514.21	0	355.982	0	417.734	63.1463	0	48.3562	90.2917	165.078	51.5718	0	575.496	252.555	299.405	0	0	66.5644	167.312	191.944	183.727	0	113.312	153.878	356.225	250.942	310.437	525.59	12.9032	31.2709	420.279	935.833	0	750.372	86.8785	0	0	421.77	199.418	108.193	322.257	1129.64	89.025	93.2317	228.238	270.138	562.113	0	659.782	88.6891	19.3653	0	345.536	440.314	168.854	103.81	75.3336	416.032	619.365	166.573	6001.78	0	0	0	0	0	0
K06405|g__Blautia.s__Blautia_producta	158.719	0	0	0	0	9.06344	0	0	0	0	47.4637	333.909	0	0	0	0	0	0	0	12.0846	0	0	6.0423	9.06344	0	0	45.2991	0	0	0	0	0	0	0	0	0	0	0	12.0846	0	0	0	0	0	0	0	0	8.6878	0	0	0	0	0	0	0	0	0	0	209.747	0	0	0	0	0	0	0	0	0	0	0	0	0	0	0	0	0	0	0	0	38.3088	0	0	0	0	0	0	0	0	12.0846	0	0	0	0	0	68.9532	72.7597	70.8126	15.1057	0	0	0	0	0	0	6.0423	6.0423	0	40.9003	0	0	0	0	0	0
K06405|g__Blautia.s__Ruminococcus_torques	0	345.508	0	0	0	0	0	639.744	0	0	0	119.293	0	0	0	0	723.123	313.127	1132.33	116.554	342.333	509.77	206.002	260.737	173.158	516.404	0	253.12	314.99	0	470.408	0	408.775	211.054	70.7974	128.804	1486.22	310.25	0	149.909	130.859	490.892	559.253	205.802	106.808	130.448	908.086	79.3996	0	1551.16	1336.37	29.0323	800.067	25.7239	53.0515	0	485.521	518.187	0	69.9223	186.392	214.669	0	0	144.957	398.131	90.3293	27.6149	0	378.567	148.646	118.815	240.78	183.685	101.638	0	130.856	17.1166	603.949	0	0	151.432	25.8065	0	1133.82	405.97	280.416	94.262	225.845	491.404	302.393	259.473	865.524	0	922.248	446.887	276.915	0	0	939.439	2041.2	57.5604	0	102.654	228.063	645.825	610.994	0	0	0	0	0	0	0
K06405|g__Coprococcus.s__Coprococcus_catus	0	0	0	0	0	0	0	0	0	0	0	0	0	0	0	0	0	0	32.8897	20.7792	7.79221	0	64.226	33.0017	35.4607	12.7426	0	0	0	0	0	0	0	0	0	0	0	0	0	0	0	25.974	27.5089	23.3766	21.6786	15.5844	0	0	7.79221	0	0	49.3306	9.34418	0	0	0	28.5714	18.8481	58.4882	23.3766	12.987	19.4394	0	0	0	0	0	0	0	0	0	28.5714	0	25.2435	15.5844	0	0	0	0	0	0	0	0	0	0	5.19481	18.1818	0	0	0	0	0	12.987	0	0	35.0282	0	0	0	12.987	61.1426	0	0	0	0	14.4731	0	0	0	0	0	0	0	0
K06405|g__Faecalibacterium.s__Faecalibacterium_prausnitzii	0	0	0	2900.53	0	0	241.427	0	0	0	0	0	12.849	0	0	0	0	0	152.178	0	156.763	59.6896	0	64.6886	24.0794	119.689	0	303.219	0	0	891.252	0	0	1195.21	800.311	0	196.32	138.6	0	0	0	631.763	732.242	20.7612	31.1419	41.4514	0	0	81.3543	0	0	290.42	1049.26	0	0	0	571.711	307.973	0	0	0	0	0	0	98.6062	604.755	0	0	86.4463	132.537	13.8053	0	575.556	311.487	748.587	36.8534	0	158.418	48.4074	142.202	0	84.7039	23.9358	0	2156.54	948.605	850.174	0	0	1663.39	33.8844	388.874	190.132	0	0	0	0	0	146.579	422.115	521.345	0	0	0	0	0	260.063	0	0	0	12.8028	0	0	0
K06405|g__Flavonifractor.s__Flavonifractor_plautii	0	102.581	191.894	13.3746	0	0	38.5133	0	0	0	171.694	0	10.1695	0	200.443	0	0	0	6.77966	0	45.1749	39.68	83.2113	177.383	10.1695	20.339	281.257	0	0	0	60.7493	0	0	0	0	0	0	0	27.1186	0	0	0	0	0	0	0	0	0	0	0	28.6203	0	0	0	0	0	23.2044	39.1893	73.2314	6.77966	57.6477	77.9661	0	41.7948	147.144	69.1446	113.895	459.855	109.429	13.4807	0	13.5593	96.8048	35.973	53.4528	0	0	10.1695	77.9661	30.4409	246.622	108.677	23.7288	37.2881	0	0	6.77966	124.958	111.723	26.4398	0	13.5593	0	12.504	42.8275	13.068	240.392	83.4157	67.7966	0	0	94.9153	13.5593	16.9492	50.779	0	0	16.9492	16.3045	37.9498	0	0	0	30.4287
K06405|g__Intestinimonas.s__Intestinimonas_butyriciproducens	0	0	0	0	0	0	0	0	0	0	6.77966	0	0	0	0	0	0	0	0	0	0	0	0	0	0	0	0	0	0	0	0	13.5137	0	0	0	0	0	0	0	0	0	0	0	0	0	0	0	0	0	0	0	0	0	0	10.1695	0	0	0	0	0	0	0	0	0	0	0	0	0	0	0	0	0	0	0	0	0	0	0	0	0	0	0	61.5652	104.914	0	0	0	0	0	0	0	0	0	0	0	0	0	0	0	0	0	0	0	0	0	0	0	0	0	0	0	0	0	0
K06405|g__Lachnoclostridium.s__Clostridium_saccharolyticum	0	0	0	0	0	0	0	0	0	0	0	0	0	0	0	0	0	0	0	0	0	0	0	0	0	0	0	0	0	0	0	0	0	0	0	0	0	0	0	0	0	0	0	0	0	0	0	0	0	0	0	0	0	0	0	0	0	0	0	0	0	0	0	0	0	0	0	0	0	0	0	0	0	0	0	0	0	0	0	13.1579	0	0	0	0	0	0	0	74.5045	0	0	0	0	0	0	0	84.7727	169.321	0	0	0	0	0	0	0	0	0	0	0	0	0	0	0	0	0
K06405|g__Lachnospiraceae_unclassified.s__Eubacterium_rectale	0	0	0	40.8277	0	0	0	42.789	264.696	24.7203	0	0	0	0	0	0	0	0	2.51889	21.6508	0	0	0	2.58398	0	18.7677	0	12.5429	0	0	63.8978	0	0	6.38978	0	24.7249	81.8295	47.481	0	0	0	0	37.5062	0	6.36949	0	124.46	44.5971	0	510.185	397.745	0	144.818	0	0	0	23.7677	9.58466	0	7.22892	14.8877	0	0	0	6.35945	65.4259	0	0	0	0	3.19489	0	2.47525	0	0	0	0	0	92.0248	0	189.92	5.2356	0	0	31.3181	11.7231	19.1693	5.86155	51.0779	5.24378	0	8.81645	68.5508	230.584	13.4224	7.14854	10.4712	0	15.9744	35.1438	93.1817	0	98.639	2.8169	7.54366	96.571	5.32371	0	0	0	0	0	0	0
K06405|g__Roseburia.s__Roseburia_intestinalis	0	0	0	0	0	0	0	30.2267	0	139.624	0	0	0	72.6721	0	0	0	0	0	0	0	329.119	10.0378	0	19.9677	0	0	59.5428	0	0	22.67	0	0	0	100.798	0	14.5003	0	0	0	0	0	40.2834	12.5945	22.2279	0	0	0	0	7.55668	0	0	0	684.938	215.808	10.0756	391.022	80.2071	0	0	27.6827	20.1511	0	0	0	25.1889	0	0	0	0	0	0	0	17.6322	0	0	0	0	104.75	0	0	74.423	0	0	0	12.5945	109.491	22.67	0	59.7357	0	12.0011	335.272	0	86.0251	57.1014	0	0	0	103.249	5.03778	0	0	0	0	0	0	0	0	0	0	0	0	0
K06405|g__Ruminococcus.s__Ruminococcus_bicirculans	0	0	0	0	0	0	0	0	0	0	0	0	0	0	0	0	0	0	0	44.9918	32.9318	0	0	0	0	0	0	0	0	0	0	0	0	0	0	0	6.84932	26.6227	0	0	0	0	23.5131	0	0	88.1862	0	0	0	0	0	0	0	0	0	0	0	0	0	0	0	0	0	0	0	0	0	0	0	0	0	6.84932	0	0	0	0	0	0	0	0	0	0	0	0	0	0	0	0	6.84932	47.9452	0	0	0	0	0	0	0	0	0	0	0	0	0	0	40.0269	36.0022	0	0	0	0	0	0	0	0
K06405|g__Turicibacter.s__Turicibacter_sanguinis	0	0	0	0	0	0	0	13.9665	0	0	0	0	0	0	0	0	0	0	0	0	0	8.37989	5.58659	0	0	0	0	0	0	0	0	0	12.8743	0	0	0	0	0	27.796	0	0	0	0	0	0	0	0	0	0	0	0	0	0	0	0	0	16.7598	0	0	11.1732	0	36.3128	0	0	0	0	0	0	0	0	22.3464	0	0	0	0	0	0	0	0	0	0	0	0	0	0	0	0	0	0	0	0	0	8.36437	60.3437	0	0	13.4177	0	0	8.37989	15.914	0	0	0	0	0	22.3464	0	0	0	0	0	0	0
K06405|unclassified	0	7.51253	6.33328	0	0	0	0	42.6003	0	0	0	0	0	82.2945	172.557	0	5.09555	30.6533	82.0861	59.9182	71.5369	109.184	142.691	33.8661	14.9512	0	18.0996	91.059	81.4323	80.9433	0	9.00002	4.14508	0	48.4085	0	814.023	19.8184	0	16.3648	31.6641	103.522	126.928	26.3252	70.5448	10.0064	98.4179	106.693	6.80272	21.405	72.6819	27.0697	112.352	12.5345	22.5816	49.9538	26.263	11.2845	4.51983	104.674	172.591	133.656	0	4.53515	7.5188	29.0717	6.20699	25.0648	11.3225	22.4873	10.1911	20.3757	25.4648	98.2024	138.943	0	66.6597	12.5251	0	0	0	43.0663	0	10.0251	25.1393	275.83	78.7991	45.7005	16.9604	282.76	0	7.62713	45.4668	0	0	0	6.86851	11.343	0	17.8248	46.0238	139.333	153.678	78.2044	0	7.90201	135.783	50.7291	0	0	107.96	15.0189	20.0315	151.48
K09712	200.402	9.43396	28.3019	0	0	238.975	0	65.2588	18.8679	146.061	0	0	0	28.3019	1411.62	0	0	0	9.43396	2.45098	0	47.1698	18.6932	0	0	0	9.43396	21.3387	0	0	0	0	9.43396	33.5671	162.027	9.43396	18.8679	0	18.8679	75.212	139.579	37.7358	239.488	9.43396	0	0	28.3019	0	18.8679	0	0	32.9442	155.933	0	0	929.76	0	28.3019	0	208.097	0	122.642	0	525.63	27.8769	150.684	157.699	56.6038	0	18.8679	0	0	0	9.43396	0	0	37.7358	18.8679	0	0	0	272.604	0	18.8679	0	0	66.0377	50.0815	9.43396	296.484	0	74.9524	0	84.3864	0	0	0	0	0	0	0	38.5583	18.8679	9.43396	261.864	0	0	0	0	0	37.7358	0	0	0
K09712|g__Escherichia.s__Escherichia_coli	200.402	9.43396	28.3019	0	0	137.339	0	65.2588	18.8679	127.194	0	0	0	28.3019	1246.65	0	0	0	0	0	0	37.7358	18.6932	0	0	0	9.43396	15.3863	0	0	0	0	9.43396	18.6083	152.593	9.43396	18.8679	0	9.43396	47.1698	90.4792	0	239.488	9.43396	0	0	28.3019	0	9.43396	0	0	18.6083	73.337	0	0	837.832	0	18.8679	0	66.0377	0	122.642	0	23.8395	27.8769	131.816	122.642	56.6038	0	9.43396	0	0	0	0	0	0	28.3019	18.8679	0	0	0	248.761	0	0	0	0	66.0377	37.7358	0	7.46269	0	18.6083	0	46.9102	0	0	0	0	0	0	0	33.4301	0	9.43396	230.163	0	0	0	0	0	28.3019	0	0	0
K09712|g__Klebsiella.s__Klebsiella_oxytoca	0	0	0	0	0	5.49451	0	0	0	18.8679	0	0	0	0	164.968	0	0	0	9.43396	0	0	9.43396	0	0	0	0	0	5.95238	0	0	0	0	0	14.9588	9.43396	0	0	0	0	0	49.0995	0	0	0	0	0	0	0	9.43396	0	0	9.43396	0	0	0	91.9279	0	9.43396	0	37.7358	0	0	0	501.791	0	18.8679	35.057	0	0	0	0	0	0	0	0	0	0	0	0	0	0	23.843	0	0	0	0	0	12.3457	9.43396	289.022	0	18.8679	0	9.43396	0	0	0	0	0	0	0	5.12821	9.43396	0	31.7008	0	0	0	0	0	9.43396	0	0	0
K09712|g__Klebsiella.s__Klebsiella_pneumoniae	0	0	0	0	0	96.1416	0	0	0	0	0	0	0	0	0	0	0	0	0	0	0	0	0	0	0	0	0	0	0	0	0	0	0	0	0	0	0	0	9.43396	28.0422	0	37.7358	0	0	0	0	0	0	0	0	0	0	82.5963	0	0	0	0	0	0	84.9057	0	0	0	0	0	0	0	0	0	9.43396	0	0	0	9.43396	0	0	9.43396	0	0	0	0	0	0	18.8679	0	0	0	0	0	0	0	37.4762	0	28.0422	0	0	0	0	0	0	0	0	9.43396	0	0	0	0	0	0	0	0	0	0	0
K09712|g__Raoultella.s__Raoultella_ornithinolytica	0	0	0	0	0	0	0	0	0	0	0	0	0	0	0	0	0	0	0	0	0	0	0	0	0	0	0	0	0	0	0	0	0	0	0	0	0	0	0	0	0	0	0	0	0	0	0	0	0	0	0	0	0	0	0	0	0	0	0	19.4175	0	0	0	0	0	0	0	0	0	0	0	0	0	0	0	0	0	0	0	0	0	0	0	0	0	0	0	0	0	0	0	0	0	0	0	0	0	0	0	0	0	0	0	0	0	0	0	0	0	0	0	0	0	0
K09712|unclassified	0	0	0	0	0	0	0	0	0	0	0	0	0	0	0	0	0	0	0	2.45098	0	0	0	0	0	0	0	0	0	0	0	0	0	0	0	0	0	0	0	0	0	0	0	0	0	0	0	0	0	0	0	4.90196	0	0	0	0	0	0	0	0	0	0	0	0	0	0	0	0	0	0	0	0	0	0	0	0	0	0	0	0	0	0	0	0	0	0	0	0	0	0	0	0	0	0	0	0	0	0	0	0	0	0	0	0	0	0	0	0	0	0	0	0	0	0
K03291	12.5689	18.0957	14.0602	0	0	69.9829	0	34.2989	29.8229	137.978	0	0	1.56437	0	1476.66	0	0	0	28.9303	0	2.20563	43.9573	6.33334	0	1.64317	0	0	5.90749	0	0	0	0	0	55.8377	169.33	3.05562	37.2473	2.13438	47.2227	52.5897	196.729	24.5046	289.694	38.4934	0	3.35242	0	0	23.4511	0	0	18.7056	116.317	0	0	604.015	0	33.8477	0	229.651	12.4197	99.5122	0	532.38	0	85.008	162.85	46.8812	0	0	1.88894	0	12.4874	0	0	0	11.3553	71.2413	0	0	0	224.604	0	0	1.44671	0	52.7749	115.497	52.9342	765.213	0	46.1479	8.59456	92.0216	0	0	1.01744	0	0	0	0	70.4749	1.28614	0	272.492	0	6.61018	32.572	0	0	66.0538	0	0	0
K03291|g__Citrobacter.s__Citrobacter_braakii	0	0	0	0	0	0	0	0	0	0	0	0	0	0	0	0	0	0	0	0	0	0	0	0	0	0	0	0	0	0	0	0	0	0	0	0	0	0	0	0	0	0	0	0	0	0	0	0	0	0	0	0	0	0	0	0	0	0	0	0	0	0	0	0	0	0	0	0	0	0	0	0	0	0	0	0	0	7.7407	0	0	0	0	0	0	0	0	0	0	0	0	0	0	0	0	0	0	0	0	0	0	0	0	0	0	0	0	0	0	0	0	0	0	0	0
K03291|g__Citrobacter.s__Citrobacter_freundii	0	1.93611	0	0	0	0	0	0	0	0	0	0	0	0	0	0	0	0	0	0	0	0	0	0	0	0	0	0	0	0	0	0	0	0	0	0	0	0	0	0	0	0	0	0	0	0	0	0	0	0	0	0	0	0	0	0	0	0	0	0	0	0	0	0	0	0	0	0	0	0	0	0	7.70641	0	0	0	0	0.968054	0	0	0	0	0	0	0	0	0	0	0	0	0	0	0	0	0	0	0	0	0	0	0	0	0	0	0	0	0	0.92081	0	0	0	0	0	0
K03291|g__Citrobacter.s__Citrobacter_portucalensis	0	0	0	0	0	0	0	0	0	0	0	0	0	0	0	0	0	0	0	0	0	0	0	0	0	0	0	0	0	0	0	0	0	0	0	0	0	0	0	0	0	0	0	0	0	0	0	0	0	0	0	0	0	0	0	0	0	0	0	0	0	0	0	0	0	0	0	0	0	0	0	0	0	0	0	0	0	0.968054	0	0	0	0	0	0	0	0	0	0	0	0	0	0	0.909091	0	0	0	0	0	0	0	0	0	0	0	0	0	0	18.2228	0	0	0	0	0	0
K03291|g__Citrobacter.s__Citrobacter_youngae	0	0	0	0	0	0	0	0	0	0	0	0	0	0	0	0	0	0	0	0	0	0	0	0	0	0	0	0	0	0	0	0	0	0	0	0	0	0	0	0	0	0	0	0	0	0	0	0	0	0	0	0	0	0	0	0	0	0	0	0	0	0	0	0	0	0	0	0	0	0	0	0	0	0	0	0	0	0	0	0	0	0	0	0	0	0	0	0	0	0	0	0	1.87715	0	0	0	0	0	0	0	0	0	0	0	0	0	0	5.68584	0	0	0	0	0	0
K03291|g__Enterobacter.s__Enterobacter_cloacae	0	0	0	0	0	0	0	0	0	0	0	0	0	0	0	0	0	0	0	0	0	0	0	0	0	0	0	0	0	0	0	0	0	0	0	0	0	0	0	0	0	0	0	0	0	0	0	0	0	0	0	0	0	0	0	0	0	0	0	0	0	0	0	0	0	0	0	0	0	0	0	0	0	0	0	0	0	11.5269	0	0	0	0	0	0	0	0	0	0	0	0	0	0	5.80833	0	0	0	0	0	0	0	0	0	0	0	0	0	0	7.74256	0	0	0	0	0	0
K03291|g__Escherichia.s__Escherichia_coli	0	12.5248	7.56587	0	0	24.9527	0	21.2669	12.451	133.589	0	0	0	0	374.422	0	0	0	0	0	0	12.5089	0	0	0	0	0	0	0	0	0	0	0	52.1278	57.9669	0	22.1811	0	4.83188	29.8601	112.786	4.85437	280.208	36.5573	0	0	0	0	14.5631	0	0	2.89575	64.4657	0	0	572.525	0	28.1553	0	130.639	7.76699	87.8484	0	106.628	0	41.4103	50.2436	43.5095	0	0	0	0	4.78099	0	0	0	2.89575	29.0785	0	0	0	104.163	0	0	0	0	41.6503	8.61135	0.970874	12.2527	0	8.63692	0	29.6027	0	0	0	0	0	0	0	35.7647	0	0	267.007	0	0	0	0	0	2.91262	0	0	0
K03291|g__Klebsiella.s__Klebsiella_oxytoca	0	0	2.90416	0	0	26.748	0	6.7549	15.4235	0.968054	0	0	0	0	1102.24	0	0	0	26.029	0	0	28.9143	0	0	0	0	0	0	0	0	0	0	0	0.913242	108.033	0	9.68054	0	30.9059	3.76912	80.0385	10.4224	9.48573	1.93611	0	0	0	0	0.907441	0	0	11.4584	0	0	0	19.6309	0	2.90416	0	3.77753	0	5.78724	0	418.924	0	40.3023	96.3709	0.925926	0	0	0	0	0	0	0	0	3.86287	0	0	0	0	108.631	0	0	0	0	0.968054	106.886	51.9633	752.96	0	30.7917	0	13.263	0	0	0	0	0	0	0	3.5958	0	0	5.4854	0	6.61018	0	0	0	60.557	0	0	0
K03291|g__Klebsiella.s__Klebsiella_pneumoniae	0	0	0	0	0	11.4633	0	0	0	0	0	0	0	0	0	0	0	0	2.90136	0	0	0	0	0	0	0	0	0	0	0	0	0	0	0	0	0	0	0	8.71249	14.3374	0	6.64302	0	0	0	0	0	0	0	0	0	0	47.8491	0	0	0	0	0	0	91.5808	0	0	0	0	0	0	0	0	0	0	0	0	0	0	0	0	0	17.3168	0	0	0	0	0	0	0	0	0	0	0	0	0	0	0	46.1186	0	0	0	0	0	0	0	25.9735	0	0	0	0	0	0	0	0	0	0	0	0
K03291|unclassified	12.5689	3.63477	3.59021	0	0	6.81888	0	6.27702	1.94841	3.42106	0	0	1.56437	0	0	0	0	0	0	0	2.20563	2.53397	6.33334	0	1.64317	0	0	5.90749	0	0	0	0	0	2.79664	3.32973	3.05562	5.38571	2.13438	2.77247	4.6231	3.90391	2.58473	0	0	0	3.35242	0	0	7.98057	0	0	4.35145	4.00191	0	0	11.8583	0	2.78819	0	3.65395	4.65275	5.8765	0	6.82874	0	3.2954	16.2355	2.44577	0	0	1.88894	0	0	0	0	0	4.59665	3.64234	0	0	0	11.8105	0	0	1.44671	0	10.1565	0	0	0	0	6.71932	0	3.03728	0	0	1.01744	0	0	0	0	5.14086	1.28614	0	0	0	0	0	0	0	2.58417	0	0	0
K01631	86.5356	25.2857	27.3139	0	10.661	12.9602	0	25.3991	39.1029	162.853	0	0	25.5864	43.4255	1593	0	7.96125	23.0563	12.1066	0	0	54.9225	0	0	0	0	4.72343	0	0	0	0	8.51973	0	55.4371	167.811	0	73.3857	10.4299	65.7553	44.5365	142.204	127.36	365.553	46.1504	0	14.9254	4.55537	0	14.5145	4.12637	0	32.7606	96.7645	0	18.7789	1093.68	0	33.0679	0	483.186	20.4984	112.633	0	378.223	44.1005	213.057	228.708	53.3049	0	7.43356	0	0	0	31.5972	0	0	10.3526	55.073	0	0	0	330.806	0	459.878	0	0	65.9039	59.4653	25.8057	202.705	0	52.272	0	27.7186	0	0	0	0	0	0	0	85.9791	0	10.661	219.563	0	0	0	0	5.29412	25.5864	0	0	0
K01631|g__Enterobacter.s__Enterobacter_cloacae	0	0	0	0	0	0	0	0	0	0	0	0	0	0	0	0	0	0	0	0	0	0	0	0	0	0	0	0	0	0	0	0	0	0	0	0	0	0	0	0	0	0	0	0	0	0	0	0	0	0	0	0	0	0	0	0	0	0	0	52.2671	0	0	0	0	0	0	0	0	0	0	0	0	0	0	0	0	0	0	0	0	0	0	0	0	0	0	0	0	0	0	0	0	0	0	0	0	0	0	0	0	0	0	0	0	0	0	0	0	0	0	0	0	0	0
K01631|g__Escherichia.s__Escherichia_coli	78.7752	23.1535	27.3139	0	0	0	0	17.0576	8.52878	159.405	0	0	0	34.0576	32.364	0	0	2.1322	2.1322	0	0	3.88045	0	0	0	0	0	0	0	0	0	0	0	55.4371	2.1322	0	60.9856	8.29773	17.0576	18.9373	121.109	8.1887	351.945	44.3583	0	14.9254	0	0	14.5145	0	0	0	58.394	0	14.9254	7.88374	0	29.3847	0	93.6765	20.4984	108.369	0	0	40.2245	4.26439	6.39659	53.3049	0	0	0	0	0	0	0	0	4.26439	23.3545	0	0	0	21.1544	0	0	0	0	65.9039	6.39659	0	8.16077	0	2.1322	0	10.661	0	0	0	0	0	0	0	42.5864	0	6.39659	156.515	0	0	0	0	0	4.26439	0	0	0
K01631|g__Escherichia.s__Escherichia_fergusonii	0	0	0	0	0	0	0	0	0	0	0	0	0	0	0	0	0	0	4.26439	0	0	0	0	0	0	0	0	0	0	0	0	0	0	0	0	0	0	0	0	0	0	0	0	1.79211	0	0	0	0	0	0	0	0	0	0	3.85356	0	0	0	0	0	0	0	0	366.018	0	3.50877	0	0	0	0	0	0	0	0	0	0	0	0	0	0	0	0	0	0	0	0	0	0	23.4542	184.473	0	0	0	0	0	0	0	0	0	0	0	0	0	0	1.80832	0	0	0	0	0	0	0	0	0
K01631|g__Klebsiella.s__Klebsiella_aerogenes	0	0	0	0	0	0	0	0	0	0	0	0	0	0	0	0	0	0	0	0	0	0	0	0	0	0	0	0	0	0	0	0	0	0	0	0	0	0	0	0	0	0	0	0	0	0	0	0	0	0	0	0	0	0	0	0	0	0	0	224.697	0	0	0	0	0	0	0	0	0	0	0	0	0	0	0	0	0	0	0	0	0	0	0	0	0	0	0	0	0	0	0	0	0	0	0	0	0	0	0	0	0	0	0	0	0	0	0	0	0	0	0	0	0	0
K01631|g__Klebsiella.s__Klebsiella_oxytoca	7.76036	2.1322	0	0	10.661	0	0	0	30.5741	3.44828	0	0	25.5864	1.75747	1560.63	0	7.96125	14.9254	2.1322	0	0	48.2761	0	0	0	0	0	0	0	0	0	8.51973	0	0	165.679	0	12.4001	2.1322	40.1689	6.05651	21.0945	113.193	0	0	0	0	0	0	0	0	0	17.0576	0	0	0	1077.17	0	3.68324	0	50.7119	0	4.26439	0	1.72712	3.87597	205.283	222.312	0	0	0	0	0	0	0	0	0	0	0	0	0	0	309.651	0	0	0	0	0	49.0405	0	10.0711	0	45.9023	0	10.661	0	0	0	0	0	0	0	0	0	0	61.2392	0	0	0	0	0	21.322	0	0	0
K01631|g__Klebsiella.s__Klebsiella_pneumoniae	0	0	0	0	0	0	0	0	0	0	0	0	0	0	0	0	0	0	3.57782	0	0	0	0	0	0	0	0	0	0	0	0	0	0	0	0	0	0	0	8.52878	14.9254	0	5.97835	0	0	0	0	0	0	0	0	0	0	38.3705	0	0	0	0	0	0	61.8337	0	0	0	0	0	0	0	0	0	0	0	0	0	8.36898	0	0	4.26439	10.661	0	0	0	0	0	200.969	0	0	0	0	0	0	0	4.23746	0	6.39659	0	0	0	0	0	0	0	43.3927	0	4.26439	0	0	0	0	0	0	0	0	0	0
K01631|g__Klebsiella.s__Klebsiella_variicola	0	0	0	0	0	0	0	0	0	0	0	0	0	0	0	0	0	0	0	0	0	0	0	0	0	0	0	0	0	0	0	0	0	0	0	0	0	0	0	0	0	0	0	0	0	0	0	0	0	0	0	0	0	0	0	0	0	0	0	0	0	0	0	0	0	0	0	0	0	0	0	0	0	23.2283	0	0	0	6.1322	0	0	0	0	0	258.908	0	0	0	0	0	0	0	0	0	0	0	0	0	0	0	0	0	0	0	0	0	0	0	0	0	0	0	0	0	0
K01631|g__Kosakonia.s__Kosakonia_cowanii	0	0	0	0	0	0	0	0	0	0	0	0	0	0	0	0	0	0	0	0	0	0	0	0	0	0	0	0	0	0	0	0	0	0	0	0	0	0	0	0	0	0	0	0	0	0	0	0	0	0	0	0	0	0	0	0	0	0	0	0	0	0	0	0	0	0	0	0	0	0	0	0	0	0	0	0	0	14.9254	0	0	0	0	0	0	0	0	0	0	0	0	0	0	0	0	0	0	0	0	0	0	0	0	0	0	0	0	0	0	0	0	0	0	0	0
K01631|unclassified	0	0	0	0	0	12.9602	0	8.34154	0	0	0	0	0	7.61041	0	0	0	5.9987	0	0	0	2.76599	0	0	0	0	4.72343	0	0	0	0	0	0	0	0	0	0	0	0	4.61734	0	0	13.6079	0	0	0	4.55537	0	0	4.12637	0	15.703	0	0	0	8.62166	0	0	0	0	0	0	0	10.4779	0	0	0	0	0	7.43356	0	0	0	0	0	0	1.82386	0	0	0	0	0	0	0	0	0	0	4.02818	2.35156	0	0	0	0	0	0	0	0	0	0	0	0	0	0	0	0	0	0	0	0	5.29412	0	0	0	0
K10540	274.346	46.2145	41.2305	0	0	203.548	0	76.3206	0	200.751	81.1946	273.001	0	228.976	707.448	0	128.938	34.4288	55.3277	0	65.8339	673.374	157.646	43.8318	76.3726	18.0309	1449.16	302.747	91.8264	69.5676	86.3913	7.31671	0	10.5841	261.495	5.09684	867.177	50.2267	140.044	19.9643	48.0275	165.983	239.517	70.8825	51.0086	64.3594	96.4373	65.158	0	35.1041	168.445	68.0613	230.578	1481.74	275.562	302.849	489.792	215.663	157.221	489.044	201.707	221.569	0	68.6235	42.8558	115.266	41.4655	5.09581	0	70.2078	48.471	23.7731	53.9505	159.678	229.138	0	15.1964	91.0629	210.442	25.0499	13.9396	293.499	101.134	611.609	0	486.235	177.288	128.795	59.7669	580.819	50.1005	99.0065	653.325	93.6501	144.388	242.498	148.816	17.755	0	189.93	14.7806	119.231	168.807	142.454	32.235	12.9785	122.825	106.882	0	1239.8	124.056	25.4249	18.2831	149.889
K10540|g__Atlantibacter.s__Atlantibacter_hermannii	0	0	0	0	0	0	0	0	0	0	0	0	0	0	0	0	0	0	0	0	0	0	0	0	0	0	0	0	0	0	0	0	0	0	0	0	0	0	0	0	0	0	0	0	0	0	0	0	0	0	0	0	0	0	0	0	0	0	0	0	0	0	0	0	0	0	0	0	0	0	0	0	5.90319	0	0	0	0	0	0	0	0	0	0	0	0	0	0	0	0	0	0	0	0	0	0	0	0	0	0	0	0	0	0	0	0	0	0	0	0	0	0	0	0	0
K10540|g__Atopobium.s__Atopobium_parvulum	0	0	0	0	0	0	0	0	0	0	0	0	0	0	0	0	0	0	0	0	0	0	0	0	0	0	0	0	0	0	0	0	0	0	0	0	0	0	16.0728	0	0	0	0	0	0	0	0	0	0	0	0	0	0	0	0	0	0	0	0	0	0	0	0	0	0	0	0	0	0	0	0	0	0	0	0	0	0	0	0	0	0	0	0	0	0	0	0	0	0	0	0	0	0	0	0	0	0	0	0	0	0	0	0	0	0	0	0	0	0	0	0	0	0	0
K10540|g__Blautia.s__Blautia_coccoides	0	0	0	0	0	0	0	0	0	0	0	0	0	0	0	0	0	0	0	0	0.865052	0	5.19031	0	0	0	1.7301	0	0	0	0	0	0	0	0	0	0	0	0	0	0	0	0	0	0	0	0	0	0	0	0	0	0	0	0	0	0	0	33.695	0	0	0	0	0	0	0	0	0	0	0	0	0	0	0	0	0	0	0	0	0	0	0	0	0	0	0	0	0	6.05536	0	0	0	0	0	0	0	0.865052	9.51259	0	0	0	0	0	0	0	0	0	9.42261	0	0	0	0	0	0
K10540|g__Blautia.s__Blautia_producta	186.548	0	0	0	0	0	0	0	0	0	20.7612	273.001	0	0	0	0	0	0	0	0	10.3369	0	5.19031	0	10.1595	0	20.5229	0	0	0	0	0	0	0	0	0	0	0	0	0	0	0	0	0	0	0	0	0	0	0	0	0	0	0	0	0	0	0	123.526	0	0	0	0	0	0	0	0	0	0	0	0	0	0	0	0	0	0	0	0	25.0499	0	0	0	0	0	0	0	0	9.51557	0	0	0	0	0	55.3993	44.4525	37.8163	3.46021	0	0	0	0	0	0	0	0	11.0507	14.4159	0	0	0	0	0	0
K10540|g__Blautia.s__Blautia_sp_N6H1_15	0	0	0	0	0	0	0	0	0	0	0	0	0	0	0	0	0	0	0	0	0	0	0	0	0	18.0309	1426.91	0	0	0	0	0	0	0	0	0	0	0	66.2768	0	0	0	0	0	0	0	0	0	0	0	22.1401	0	0	0	0	0	0	0	0	0	0	0	0	0	0	0	0	0	0	0	0	0	0	0	0	0	0	0	0	0	0	0	0	0	0	0	0	0	0	0	0	0	0	0	0	0	0	0	0	0	0	0	0	0	0	0	0	0	0	0	0	0	0	0
K10540|g__Citrobacter.s__Citrobacter_amalonaticus	0	2.3488	0	0	0	0	0	0	0	0	0	0	0	0	0	0	0	0	0	0	0	0	0	0	0	0	0	0	0	0	0	0	0	0	0	0	0	0	0	0	0	0	0	0	0	0	0	0	0	0	0	0	0	0	0	0	0	0	0	0	0	0	0	0	0	0	0	0	0	0	0	0	0	0	0	0	0	0	0	0	0	0	0	0	0	0	0	0	0	0	0	0	0	0	0	0	0	0	0	0	0	0	0	0	0	0	0	0	0	0	0	0	0	0
K10540|g__Citrobacter.s__Citrobacter_braakii	0	0	0	0	0	0	0	0	0	0	0	0	0	0	0	0	0	0	0	0	0	0	0	0	0	0	0	0	0	0	0	0	0	0	0	0	0	0	0	0	0	0	0	0	0	0	0	0	0	0	0	0	0	0	0	0	0	0	0	0	0	0	0	0	0	0	0	0	0	0	0	0	0	0	0	0	0	4.70588	0	0	0	0	0	0	0	0	0	0	0	0	0	0	0	0	0	0	0	0	0	0	0	0	0	0	0	0	0	0	0	0	0	0	0	0
K10540|g__Citrobacter.s__Citrobacter_freundii	0	0	0	0	0	0	0	0	0	0	0	0	0	0	0	0	0	0	0	0	0	0	0	0	0	0	0	0	0	0	0	0	0	0	0	0	0	0	0	0	0	0	0	0	0	0	0	0	0	0	0	0	0	0	0	0	0	0	0	0	0	0	0	0	0	0	0	0	0	0	0	0	4.70588	0	0	0	0	3.52941	0	0	0	0	0	0	0	0	0	0	0	0	0	0	0	0	0	0	0	0	0	0	0	0	0	0	0	0	0	0	0	0	0	0	0	0
K10540|g__Citrobacter.s__Citrobacter_portucalensis	0	0	0	0	0	0	0	0	0	0	0	0	0	0	0	0	0	0	0	0	0	0	0	0	0	0	0	0	0	0	0	0	0	0	0	0	0	0	0	0	0	0	0	0	0	0	0	0	0	0	0	0	0	0	0	0	0	0	0	0	0	0	0	0	0	0	0	0	0	0	0	0	0	0	0	0	0	1.17647	0	0	0	0	0	0	0	0	0	0	0	0	0	0	0	0	0	0	0	0	0	0	0	0	0	0	0	0	0	19.4147	0	0	0	0	0	0
K10540|g__Citrobacter.s__Citrobacter_werkmanii	0	0	0	0	0	0	0	0	0	0	0	0	0	0	0	0	0	0	0	0	0	0	0	0	0	0	0	0	0	0	0	0	0	0	0	0	0	0	0	0	0	0	0	0	0	0	0	0	0	0	0	0	0	0	0	0	0	0	0	0	0	0	0	0	0	0	0	0	0	0	0	0	0	0	0	0	0	0	0	0	0	0	0	0	0	0	0	0	0	0	0	0	0	0	0	0	0	0	0	0	0	0	0	0	2.35294	0	0	0	0	0	0	0	0	0
K10540|g__Citrobacter.s__Citrobacter_youngae	0	0	0	0	0	0	0	0	0	0	0	0	0	0	0	0	0	0	0	0	0	0	0	0	0	0	0	0	0	0	0	0	0	0	0	0	0	0	0	0	0	0	0	0	0	0	0	0	0	0	0	0	0	0	0	0	0	0	0	0	0	0	0	0	0	0	0	0	0	0	0	0	0	0	0	0	0	8.23529	0	0	0	0	0	0	0	0	0	0	0	0	0	0	0	0	0	0	0	0	0	0	0	0	0	0	0	0	0	17.0635	0	0	0	0	0	0
K10540|g__Coprococcus.s__Coprococcus_eutactus	0	0	0	0	0	0	0	0	0	0	0	0	0	0	0	0	0	0	0	0	0	0	0	0	0	0	0	0	0	0	0	0	0	0	0	0	0	0	0	0	0	0	127.779	0	0	0	0	0	0	0	0	0	0	0	0	0	0	0	0	0	0	0	0	0	0	0	0	0	0	0	0	0	0	0	0	0	0	0	0	0	0	0	0	0	0	0	0	0	0	0	0	0	0	0	0	0	0	0	0	0	0	0	0	0	0	0	0	0	0	0	0	0	0	0
K10540|g__Enterobacter.s__Enterobacter_bugandensis	0	0	0	0	0	0	0	0	0	0	0	0	0	0	0	0	0	0	0	0	0	0	0	0	0	0	0	0	0	0	0	0	0	0	0	0	0	0	0	0	0	0	0	0	0	0	0	0	0	0	0	0	0	0	0	0	0	0	0	0	0	0	0	0	0	0	0	0	0	0	0	0	0	0	0	0	0	0	0	0	0	0	0	0	0	0	0	0	0	0	0	0	0	0	1.13122	0	0	0	0	0	0	0	0	0	0	0	0	0	0	0	0	0	0	0
K10540|g__Enterobacter.s__Enterobacter_cloacae	0	0	0	0	0	0	0	0	0	0	0	0	0	0	0	0	0	0	0	0	0	0	0	0	0	0	0	0	0	0	0	0	0	0	0	0	0	0	0	0	0	0	0	0	0	0	0	0	0	0	0	0	0	0	0	0	22.3392	0	0	112.812	0	0	0	0	0	0	0	0	0	0	0	0	0	0	0	0	0	0	0	0	0	0	0	0	0	0	0	0	0	0	0	0	0	0	0	0	0	0	0	0	0	0	0	0	0	0	0	0	0	1.17647	0	0	0	0
K10540|g__Escherichia.s__Escherichia_coli	58.7349	8.12606	11.7551	0	0	131.335	0	0	0	18.807	0	0	0	10.5841	397.932	0	0	0	0	0	5.77422	10.5745	0	0	0	0	0	3.52527	0	0	0	0	0	8.23116	40.9903	0	19.7633	0	10.5841	3.52114	30.4569	8.23116	25.8043	0	0	0	18.8018	0	0	0	0	8.23529	18.8166	0	9.39404	205.394	1.17647	0	0	44.6283	7.05882	58.8235	0	46.6091	17.5605	16.3858	33.8576	0	0	8.23529	4.70174	0	1.16009	0	0	0	2.35294	0	0	0	0	31.5356	0	2.35018	0	0	0	19.7846	0	71.3088	0	12.5984	0	8.1733	0	0	0	0	0	0	0	0	0	0	28.7056	0	0	0	0	0	8.13714	0	0	0
K10540|g__Escherichia.s__Escherichia_fergusonii	29.0635	3.31094	8.06458	0	0	72.2133	0	0	0	19.9959	0	0	0	11.7454	53.0732	0	0	0	0	0	4.65975	1.17647	0	0	0	0	0	2.35294	0	0	0	0	0	2.35294	6.98367	0	3.52941	0	10.5567	1.17647	17.5705	10.4509	5.77769	0	0	0	9.41176	0	0	0	0	1.11359	10.5132	0	5.88235	32.8078	0	0	0	10.5882	6.77825	16.4706	0	13.9292	7.05882	10.5841	3.52941	0	0	2.3488	4.60054	0	0	0	0	0	0	0	0	0	0	27.913	0	0	0	0	0	2.35294	0	10.4382	0	0	0	2.35294	0	0	0	0	0	0	0	0	0	0	1.17647	0	0	0	0	0	1.17647	0	0	0
K10540|g__Intestinimonas.s__Intestinimonas_butyriciproducens	0	0	0	0	0	0	0	0	0	0	60.4333	0	0	0	0	0	0	0	0	0	0	0	0	0	0	0	0	0	0	0	0	0	0	0	0	0	0	0	0	0	0	0	0	0	0	0	0	0	0	0	0	0	0	0	0	0	0	9.37866	0	0	0	0	0	0	0	0	0	0	0	0	0	0	0	0	0	0	0	0	0	0	0	0	74.7082	58.4444	0	0	0	0	0	0	0	0	0	0	0	0	0	0	0	0	0	0	7.034	0	0	0	0	0	0	0	0	0	0	0
K10540|g__Klebsiella.s__Klebsiella_aerogenes	0	0	0	0	0	0	0	0	0	0	0	0	0	0	0	0	0	0	0	0	0	0	0	0	0	0	0	0	0	0	0	0	0	0	0	0	0	0	0	0	0	0	0	0	0	0	0	0	0	0	0	0	0	0	0	0	0	0	0	230.431	0	0	0	0	0	0	0	0	0	0	0	0	0	0	0	0	0	2.35294	0	0	0	0	0	0	0	0	0	0	0	0	0	0	0	0	0	0	0	0	0	0	0	0	0	0	0	0	0	0	0	0	0	0	0	0
K10540|g__Klebsiella.s__Klebsiella_grimontii	0	0	0	0	0	0	0	0	0	0	0	0	0	0	0	0	0	0	0	0	0	0	0	0	0	0	0	0	0	0	0	0	0	0	0	0	0	0	0	0	0	0	0	0	0	0	0	0	0	0	0	0	0	0	0	0	1.17647	0	0	0	0	0	0	0	0	0	0	0	0	0	0	0	0	0	0	0	0	0	0	0	0	0	0	0	0	0	0	0	0	0	0	0	0	0	0	0	0	0	0	0	0	0	0	0	0	0	0	0	0	0	0	0	0	0
K10540|g__Klebsiella.s__Klebsiella_michiganensis	0	0	0	0	0	0	0	0	0	0	0	0	0	0	0	0	0	0	0	0	0	0	0	0	0	0	0	0	0	0	0	0	0	0	0	0	0	0	0	0	0	0	0	0	0	0	0	0	0	0	0	0	0	0	0	0	0	0	0	0	0	0	0	0	4.70588	0	0	0	0	0	0	0	4.70588	0	0	0	0	0	0	0	0	0	0	0	0	0	0	0	0	0	0	0	0	0	0	0	0	0	0	0	0	0	0	0	0	0	0	0	0	0	0	0	0	0
K10540|g__Klebsiella.s__Klebsiella_oxytoca	0	2.35294	0	0	0	0	0	0	0	0	0	0	0	0	0	0	0	0	0	0	0	0	0	0	0	0	0	0	0	0	0	0	0	0	0	0	0	0	0	0	0	0	0	0	0	0	0	0	0	0	0	3.52527	0	0	0	0	0	0	0	0	0	0	0	1.17647	0	0	0	0	0	0	0	0	0	0	0	0	0	0	0	0	0	3.52941	0	0	0	0	0	0	0	0	0	0	0	79.6041	0	0	0	0	0	0	0	0	0	0	0	0	0	0	0	0	0	0	0	0
K10540|g__Klebsiella.s__Klebsiella_pneumoniae	0	0	0	0	0	0	0	0	0	0	0	0	0	0	0	0	0	0	0	0	0	0	0	0	0	0	0	0	0	0	0	0	0	0	0	0	0	0	8.23116	5.88235	0	0	0	0	0	0	0	0	0	0	0	0	4.70588	0	0	0	2.35294	0	0	12.9412	0	0	0	0	0	0	0	0	0	2.30641	0	0	22.0605	0	0	0	4.70588	7.05882	0	0	0	0	0	17.2723	0	0	0	0	0	0	0	0	0	1.17233	0	0	0	0	0	0	0	0	0	0	0	0	0	0	0	1126.28	0	0	0	0
K10540|g__Klebsiella.s__Klebsiella_variicola	0	0	0	0	0	0	0	0	0	0	0	0	0	0	0	0	0	0	0	0	0	0	0	0	0	0	0	0	0	0	0	0	0	0	0	0	0	0	0	0	0	0	0	0	0	0	0	0	0	0	0	0	0	0	0	0	0	0	0	30.5882	0	0	0	0	0	0	0	0	0	5.71999	0	0	2.35294	50.5165	0	0	0	52.6349	0	0	0	0	0	499.188	0	0	0	0	0	0	0	0	0	2.34742	0	0	0	0	0	0	0	0	0	0	0	0	0	0	0	107.609	0	0	0	0
K10540|g__Kluyvera.s__Kluyvera_ascorbata	0	0	0	0	0	0	0	0	0	0	0	0	0	0	0	0	0	0	0	0	0	0	0	0	0	0	0	0	0	0	0	0	0	0	0	0	0	0	0	0	0	0	0	0	0	0	0	0	0	0	0	0	0	0	0	0	0	0	0	0	0	0	0	0	0	0	0	0	0	0	0	0	0	0	0	0	0	0	0	0	0	0	0	0	0	0	0	0	0	0	0	0	0	0	0	0	0	0	0	0	0	0	0	0	0	0	0	0	0	0	2.35294	0	0	0
K10540|g__Kosakonia.s__Kosakonia_cowanii	0	0	0	0	0	0	0	0	0	0	0	0	0	0	0	0	0	0	0	0	0	0	0	0	0	0	0	0	0	0	0	0	0	0	0	0	0	0	0	0	0	0	0	0	0	0	0	0	0	0	0	0	0	0	0	0	0	0	0	0	0	0	0	0	0	0	0	0	0	0	0	0	0	0	0	0	0	1.17647	0	0	0	0	0	0	0	0	0	0	0	0	0	0	0	0	0	0	0	0	0	0	0	0	0	0	0	0	0	0	0	0	0	0	0	0
K10540|g__Lachnoclostridium.s__Clostridium_saccharolyticum	0	0	0	0	0	0	0	0	0	0	0	0	0	0	0	0	0	0	0	0	0	0	0	0	0	0	0	0	0	0	0	0	0	0	0	0	0	0	0	0	0	0	0	0	0	0	0	0	0	0	0	0	0	0	0	0	0	0	0	0	0	0	0	0	0	0	0	0	0	0	0	0	0	0	0	0	0	0	0	0	0	0	0	0	0	0	0	59.1844	0	0	0	0	0	0	0	93.8727	110.135	0	0	0	0	0	14.2402	38.8718	0	0	0	0	0	0	0	0	0	0
K10540|g__Lelliottia.s__Lelliottia_nimipressuralis	0	0	0	0	0	0	0	0	0	0	0	0	0	0	0	0	0	0	0	0	0	0	0	0	0	0	0	0	0	0	0	0	0	0	0	0	0	0	0	0	0	0	0	0	0	0	0	0	0	0	0	0	0	0	0	0	0	0	0	0	0	0	0	0	0	0	0	0	0	0	0	0	4.70037	3.52941	0	0	0	0	0	0	0	0	0	0	0	0	0	0	0	0	0	8.02184	0	0	0	0	0	0	0	0	0	0	0	0	0	0	0	0	0	0	0	0	0	0
K10540|g__Pantoea.s__Pantoea_sesami	0	0	0	0	0	0	0	0	0	0	0	0	0	0	0	0	0	0	0	0	0	0	0	0	0	0	0	0	0	0	0	0	0	0	0	0	0	0	0	0	0	0	0	0	0	0	0	0	0	0	0	0	0	0	0	0	0	0	0	0	0	0	0	0	0	0	0	0	0	0	0	0	0	0	0	0	0	0	0	0	0	0	0	0	0	0	0	0	0	0	0	1.17647	0	0	7.05331	0	0	0	0	0	0	0	0	0	0	0	0	0	0	0	0	0	0	0
K10540|g__Raoultella.s__Raoultella_planticola	0	0	0	0	0	0	0	0	0	0	0	0	0	0	0	0	0	0	0	0	0	0	0	0	0	0	0	0	0	0	0	0	0	0	0	0	0	0	0	0	0	0	0	0	0	0	0	0	0	0	0	0	0	0	0	0	0	0	0	1.17647	0	0	0	0	0	0	0	0	0	0	0	0	0	0	0	0	0	0	0	0	0	0	0	0	0	0	0	0	0	0	0	0	0	0	0	0	0	0	0	0	0	0	0	0	0	0	0	0	0	0	0	0	0	0
K10540|g__Roseburia.s__Roseburia_intestinalis	0	0	0	0	0	0	0	63.1496	0	161.948	0	0	0	118.197	0	0	0	0	0	0	0	520.075	18.6274	0	40.7915	0	0	172.629	14.6477	0	71.5268	0	0	0	110.996	0	0	0	0	0	0	25.4561	56.3091	30.2022	10.8557	16.45	0	0	0	18.8168	0	0	0	1454.23	243.972	11.1978	462.747	206.284	0	0	56.7192	27.4628	0	0	0	58.0335	0	0	0	0	0	0	0	29.4975	0	0	0	0	210.442	0	0	125.485	0	0	0	79.1674	109.193	5.98205	33.7445	79.4805	0	0	653.325	0	77.3201	104.172	0	0	0	189.93	0	0	0	0	0	0	0	0	0	0	0	0	0	0
K10540|g__Yokenella.s__Yokenella_regensburgei	0	0	0	0	0	0	0	0	0	0	0	0	0	0	0	0	0	0	0	0	0	0	0	0	0	0	0	0	0	0	0	0	0	0	0	0	0	0	0	0	0	0	0	0	0	0	0	0	0	0	0	0	0	0	0	0	0	0	0	0	0	0	0	0	0	0	0	0	0	0	0	0	0	0	0	0	0	0	0	0	0	0	0	0	0	0	0	0	0	0	0	0	0	0	3.48416	0	0	0	0	0	0	0	0	0	0	0	0	0	0	0	0	0	0	0
K10540|unclassified	0	30.0758	21.4109	0	0	0	0	13.171	0	0	0	0	0	88.4497	256.443	0	128.938	34.4288	55.3277	0	44.198	141.548	128.638	43.8318	25.4217	0	0	124.24	77.1787	69.5676	14.8645	7.31671	0	0	102.526	5.09684	843.884	50.2267	28.3223	9.3843	0	121.845	23.8473	40.6803	40.1529	47.9094	68.2238	65.158	0	16.2874	146.305	55.1872	196.542	27.5065	16.313	53.4496	0	0	0	45.8789	131.151	118.812	0	6.90867	13.5306	30.2626	4.07851	5.09581	0	51.5973	39.1687	23.7731	8.36164	76.1345	229.138	0	8.13754	10.1926	0	0	13.9396	105.035	26.4259	34.354	0	407.068	68.095	41.4912	10.4515	419.592	50.1005	77.2099	0	0	0	0	0	4.78216	0	0	14.7806	119.231	147.533	103.583	0	12.9785	111.774	46.5651	0	4.73317	112.39	25.4249	18.2831	149.889
K11735	0	1.80296	0	0	1.34526	16.4389	0	21.556	28.7268	46.3126	0	0	2.58952	0	780.442	0	0	3.12567	1.46041	0	0	39.7542	0	0	0	0	0	2.38365	0	0	0	0	0	3.10259	103.235	1.31102	7.05362	1.24271	16.763	20.6478	90.966	101.804	76.1959	2.12381	0	2.60473	0	0	2.64662	0	0	2.76942	43.0569	0	0	204.361	0	16.8751	0	66.9986	0	16.6379	0	227.236	0	57.8755	84.4595	3.41106	0	1.75463	0	0	0	0	0	0	10.4824	2.50611	0	0	0	114.535	0	11.1136	1.99888	0	3.59388	43.9419	3.6245	134.156	0	25.3436	0	23.0419	0	0	21.7727	0	0	0	0	21.5655	3.82853	2.10668	57.7134	0	0	0	0	0	37.843	0	0	0
K11735|g__Escherichia.s__Escherichia_coli	0	0	0	0	0	0	0	21.556	0.798722	22.3535	0	0	0	0	34.5637	0	0	0	0	0	0	2.30619	0	0	0	0	0	0	0	0	0	0	0	0	0.798722	0	1.53619	0	1.59553	7.09449	24.7604	7.1885	39	0	0	0	0	0	0	0	0	0	31.1381	0	0	98.762	0	7.98722	0	34.3319	0	14.3263	0	7.18722	0	2.39617	3.88193	0	0	0	0	0	0	0	0	0	3.17742	0	0	0	0	7.1885	0	0	0	0	0	1.59744	0	14.305	0	3.14172	0	17.4508	0	0	0	0	0	0	0	2.39617	0	0	34.7757	0	0	0	0	0	1.59617	0	0	0
K11735|g__Escherichia.s__Escherichia_fergusonii	0	0	0	0	0	0	0	0	27.9281	23.9591	0	0	0	0	728.434	0	0	0	0	0	0	37.448	0	0	0	0	0	0	0	0	0	0	0	0	99.3603	0	5.51743	0	12.7757	6.38978	66.2056	41.9695	33.4335	0	0	0	0	0	0	0	0	0	0	0	0	105.599	0	6.38723	0	3.93018	0	2.31158	0	220.049	0	53.3087	78.2633	0	0	0	0	0	0	0	0	0	0.798722	0	0	0	0	107.346	0	10.3162	0	0	0	40.6225	0	113.175	0	18.3505	0	0	0	0	0	0	0	0	0	5.59105	0	0	22.9377	0	0	0	0	0	33.4741	0	0	0
K11735|g__Klebsiella.s__Klebsiella_pneumoniae	0	0	0	0	0	0	0	0	0	0	0	0	0	0	0	0	0	0	0	0	0	0	0	0	0	0	0	0	0	0	0	0	0	0	0	0	0	0	2.39173	5.59105	0	43.0653	0	0	0	0	0	0	0	0	0	0	11.9188	0	0	0	0	0	0	28.7365	0	0	0	0	0	0	0	0	0	0	0	0	0	0	0	0	4.79233	0	0	0	0	0	0	0.797448	0	0	0	0	0	0	0	1.59744	0	5.59105	0	0	0	0	0	0	0	13.5783	0	0	0	0	0	0	0	0	0	0	0	0
K11735|g__Pseudomonas.s__Pseudomonas_aeruginosa	0	0	0	0	0	0	0	0	0	0	0	0	0	0	0	0	0	0	0	0	0	0	0	0	0	0	0	0	0	0	0	0	0	0	0	0	0	0	0	0	0	0	0	0	0	0	0	0	0	0	0	0	0	0	0	0	0	0	0	0	0	0	0	0	0	0	0	0	0	0	0	0	0	0	0	0	0	0	0	0	0	0	0	0	0	0	0	0	0	0	0	0	0	0	0	0	9.37145	0	0	0	0	0	0	0	0	0	0	0	0	0	0	0	0	0
K11735|g__Pseudomonas.s__Pseudomonas_aeruginosa_group	0	0	0	0	0	0	0	0	0	0	0	0	0	0	0	0	0	0	0	0	0	0	0	0	0	0	0	0	0	0	0	0	0	0	0	0	0	0	0	0	0	0	0	0	0	0	0	0	0	0	0	0	0	0	0	0	0	0	0	0	0	0	0	0	0	0	0	0	0	0	0	0	0	0	0	0	0	0	0	0	0	0	0	0	0	0	0	0	0	0	0	0	0	0	0	0	12.4013	0	0	0	0	0	0	0	0	0	0	0	0	0	0	0	0	0
K11735|unclassified	0	1.80296	0	0	1.34526	16.4389	0	0	0	0	0	0	2.58952	0	17.4448	0	0	3.12567	1.46041	0	0	0	0	0	0	0	0	2.38365	0	0	0	0	0	3.10259	3.07567	1.31102	0	1.24271	0	1.57248	0	9.58088	3.76248	2.12381	0	2.60473	0	0	2.64662	0	0	2.76942	0	0	0	0	0	2.50065	0	0	0	0	0	0	0	2.17063	2.31421	3.41106	0	1.75463	0	0	0	0	0	0	1.71389	2.50611	0	0	0	0	0	0	1.99888	0	3.59388	1.72197	3.6245	6.67652	0	2.25396	0	0	0	0	0	0	0	0	0	0	3.82853	2.10668	0	0	0	0	0	0	2.77272	0	0	0
K20626	0	0	0	0	0	0	0	0	0	0	0	0	0	0	0	0	0	0	24.0995	14.3238	22.2535	0	45.7905	11.5366	34.6814	0	0	0	0	0	0	0	0	0	0	0	0	10.7621	0	0	0	15.087	22.5937	39.5572	15.3015	12.5361	0	0	0	0	22.3203	9.85059	8.18149	0	0	0	10.7987	19.802	25.8992	0	17.9421	6.56747	0	0	0	0	0	0	0	11.4763	13.1283	36.2849	0	19.802	44.0674	0	0	0	0	0	0	0	0	0	0	18.6682	0	0	55.4082	0	0	0	28.6944	0	0	13.3916	0	0	0	0	30.4888	11.5643	0	0	0	18.7104	0	0	0	0	0	0	0	0
K20626|g__Coprococcus.s__Coprococcus_catus	0	0	0	0	0	0	0	0	0	0	0	0	0	0	0	0	0	0	24.0995	14.3238	22.2535	0	45.7905	11.5366	34.6814	0	0	0	0	0	0	0	0	0	0	0	0	10.7621	0	0	0	15.087	14.4014	28.1055	15.3015	12.5361	0	0	0	0	0	9.85059	0	0	0	0	10.7987	19.802	25.8992	0	17.9421	0	0	0	0	0	0	0	0	0	0	11.7012	0	19.802	44.0674	0	0	0	0	0	0	0	0	0	0	18.6682	0	0	0	0	0	0	28.6944	0	0	13.3916	0	0	0	0	30.4888	0	0	0	0	18.7104	0	0	0	0	0	0	0	0
K20626|unclassified	0	0	0	0	0	0	0	0	0	0	0	0	0	0	0	0	0	0	0	0	0	0	0	0	0	0	0	0	0	0	0	0	0	0	0	0	0	0	0	0	0	0	8.19226	11.4517	0	0	0	0	0	0	22.3203	0	8.18149	0	0	0	0	0	0	0	0	6.56747	0	0	0	0	0	0	0	11.4763	13.1283	24.5838	0	0	0	0	0	0	0	0	0	0	0	0	0	0	0	0	55.4082	0	0	0	0	0	0	0	0	0	0	0	0	11.5643	0	0	0	0	0	0	0	0	0	0	0	0
K04029	639.993	704.922	689.524	147.143	5.01883	1358.31	275.309	609.172	63.5161	534.889	657.052	127.175	28.3422	712.897	3118.85	0	324.984	416.486	1302.36	1247.18	679.372	1228.46	1394.41	930.127	752.923	997.812	1704.28	582.503	457.433	332.568	475.781	43.2806	432.656	3846.73	358.41	41.0348	6708.64	340.256	453.171	250.447	579.391	1687.77	1138.74	1765.55	480.2	391.681	840.872	1814.71	659.403	536.945	1360.34	627.845	525.047	218.053	668.379	941.047	409.311	375.489	251.331	1743.34	687.528	927.655	0	1302.78	767.936	494.993	610.071	1573.27	425.375	1238.29	1119.22	832.987	804.962	675.962	864.001	0	210.687	594.871	1389.58	43.6019	1165.77	791.136	303.075	1026.24	879.684	848.42	331.36	991.812	1654.15	713.652	291.261	902.431	1767.7	4180.38	617.459	1632.52	821.88	448.82	212.339	688.549	1408.49	987.834	878.113	614.763	2014.63	1635.97	1279.58	5055.65	107.68	716.765	397.084	57.3855	25.5128	534.232
K04029|g__Blautia.s__Blautia_coccoides	0	0	0	0	0	0	0	0	0	0	0	0	0	0	0	0	0	0	0	0	0	0	0	0	0	0	0	0	0	0	0	0	0	0	0	0	0	0	0	0	0	0	0	0	0	0	0	0	0	0	0	0	0	0	0	0	0	0	10.1695	0	0	0	0	0	0	0	0	0	0	0	0	0	0	0	0	0	0	0	0	0	0	0	0	0	0	0	0	0	0	0	0	0	0	0	0	0	0	0	0	0	0	0	0	0	0	0	0	0	0	0	0	0	0	0
K04029|g__Blautia.s__Blautia_obeum	0	93.7948	0	0	0	0	0	397.282	0	168.608	0	0	20.6696	0	0	0	187.265	134.275	169.256	554.507	75.7694	102.654	133.571	116.747	314.948	42.246	0	94.354	121.083	107.074	193.292	23.5193	112.538	191.059	33.383	0	702.865	15.1366	0	96.3279	155.828	235.557	126.908	805.56	246.022	25.8444	19.0182	1308.53	0	312.35	36.1882	343.25	88.4614	0	38.7262	82.4043	60.8056	57.5508	0	499.005	260.588	246.552	0	0	78.1624	48.0763	108.703	147.242	0	90.3121	98.935	234.918	289.933	237.98	355.571	0	83.7425	423.875	749.301	0	373.516	105.676	15.3891	0	333.471	118.767	94.991	257.985	1163.44	69.5175	86.3262	188.081	342.093	558.281	0	767.664	0	54.9738	0	303.732	361.029	60.1418	98.4645	136.673	463.546	732.421	15.0167	4999.05	0	0	0	0	0	0
K04029|g__Blautia.s__Blautia_sp_AF19_10LB	0	0	0	0	0	0	0	0	0	0	0	0	0	0	0	0	0	0	0	105.405	0	0	0	0	0	0	0	0	0	0	0	0	0	0	0	0	0	0	0	0	0	0	13.089	0	0	0	0	0	0	0	0	0	0	0	0	0	0	0	0	0	23.5602	10.4712	0	0	0	0	0	0	0	0	0	0	0	0	0	0	0	0	0	0	91.623	0	0	0	0	0	0	0	0	0	0	0	0	0	0	0	0	0	0	0	0	0	0	0	28.0851	112.705	0	0	0	0	0	0	0	0
K04029|g__Blautia.s__Blautia_sp_N6H1_15	0	0	0	0	0	0	0	0	0	0	0	0	0	0	0	0	0	0	0	0	0	0	0	0	0	199.824	872.595	0	0	0	0	0	0	0	0	0	0	0	48.5883	0	0	0	0	0	0	0	0	0	0	0	0	0	0	0	0	0	0	0	0	0	0	0	0	0	0	0	0	0	0	0	0	0	0	0	0	0	0	0	0	0	0	0	0	0	0	0	0	0	0	0	0	0	0	0	0	0	0	0	0	0	0	0	0	0	0	0	0	0	0	0	0	0	0	0
K04029|g__Blautia.s__Ruminococcus_torques	0	257.412	5.27704	0	0	0	0	0	0	0	0	102.601	0	0	0	0	9.52984	24.4057	70.468	0	318.871	520.667	81.453	31.0334	28.9477	174.71	0	26.9115	10.5541	9.90667	36.9393	0	305.355	104.456	38.3786	0	260.396	64.9413	0	21.1082	17.4311	364.7	314.036	145.617	20.8678	50.1319	425.948	10.5541	0	15.8311	734.537	23.2889	89.0799	0	0	0	0	15.8311	0	0	0	39.1552	0	0	38.9312	0	0	0	0	339.001	92.3207	81.1683	49.88	47.0473	91.2571	0	23.7467	0	78.3601	0	0	0	5.27704	0	191.376	91.1282	31.1358	0	36.592	128.834	162.899	55.6767	85.0899	0	398.879	0	0	0	0	160.95	227.563	0	0	20.8063	0	0	231.9	0	0	0	0	0	0	0
K04029|g__Clostridium.s__Clostridium_perfringens	0	0	0	0	0	0	101.35	0	0	0	0	0	0	0	41.9338	0	0	0	0	0	0	0	0	0	0	0	0	0	0	0	0	6.99301	10.4895	0	0	0	0	0	0	0	0	0	0	0	0	0	0	0	0	0	0	12.5026	0	0	0	0	0	0	0	0	0	0	0	0	0	0	0	0	59.4043	0	0	0	0	0	0	0	0	0	0	0	0	0	0	0	0	13.986	0	0	0	0	0	0	0	0	0	0	0	0	0	0	0	0	0	0	0	0	0	0	0	0	0	0	0	0
K04029|g__Coprococcus.s__Coprococcus_catus	0	0	0	0	0	0	0	0	0	0	0	0	0	0	0	0	0	0	34.99	39.8233	9.96678	0	46.4131	9.93399	31.4854	9.90185	0	6.62259	9.96678	0	0	0	0	0	0	0	0	0	0	0	0	0	13.289	16.6113	0	16.6113	0	0	0	0	0	39.8022	0	0	0	0	33.1355	26.5781	33.2226	16.6113	13.289	23.2558	0	0	0	0	0	0	0	0	0	29.9003	0	39.8235	26.5781	0	0	0	0	0	0	0	0	0	0	16.6113	0	0	0	0	0	0	75.1034	0	0	29.519	0	0	0	19.9336	24.8499	0	0	0	0	31.1617	0	0	0	0	0	0	0	0
K04029|g__Escherichia.s__Escherichia_coli	58.8489	12.0846	9.06344	0	0	63.3622	0	18.0998	15.1057	59.8108	0	0	0	11.3999	138.818	0	0	0	0	0	3.02115	6.0423	6.0423	0	0	0	3.02115	0	0	0	0	0	0	28.8221	8.44614	0	11.4054	0	20.691	6.0423	39.2749	15.1057	123.458	32.2459	0	0	9.06344	0	6.0423	0	3.02115	0	9.06344	5.73066	9.06344	138.277	0	30.2115	0	35.3397	9.06344	54.3807	0	3.02115	9.03631	5.66665	18.1269	21.148	0	3.02115	5.70932	0	0	0	0	0	0	15.5092	0	0	0	12.0846	0	0	0	0	3.02115	6.0423	0	34.4219	0	3.02115	0	2.40385	0	0	0	0	0	0	3.1348	18.1269	0	0	95.7731	0	0	0	0	397.932	2.5	0	0	0
K04029|g__Escherichia.s__Escherichia_fergusonii	2.30947	0	0	0	0	2.51256	0	0	0	0	0	0	0	0	44.1184	0	0	0	0	0	9.15332	0	0	0	0	0	0	0	0	0	0	0	0	0	3.02115	0	0	0	0	0	0	0	2.2779	0	0	0	0	0	0	0	0	0	0	0	0	0	0	0	0	0	0	0	0	0	0	2.98507	0	0	0	0	4.57666	0	0	0	0	0	0	0	0	0	0	0	0	0	0	0	0	0	0	0	0	0	0	0	0	0	0	0	0	0	0	0	0	0	0	0	0	0	0	0	0	0	0	0
K04029|g__Flavonifractor.s__Flavonifractor_plautii	0	234.576	523.3	120.473	0	5.44959	151.716	5.11509	0	0	612.87	24.5738	7.67263	5.44959	533.479	0	12.9215	0	30.7128	46.3665	150.318	52.6828	229.061	427.954	78.6726	66.3866	796.573	29.0007	28.6026	0	139.656	0	0	0	0	0	13.5593	0	49.582	0	38.9715	0	0	0	0	0	0	0	0	49.2901	144.766	0	0	0	0	0	47.3715	107.539	169.826	18.5718	177.813	188.549	0	39.9978	424.787	230.549	276.758	1331.97	365.971	8.17439	0	8.17439	171.654	217.826	254.535	0	0	72.1252	213.573	43.6019	656.919	324.445	74.0792	113.01	0	0	72.0756	468.593	296.592	85.9014	0	38.3711	0	35.9137	172.865	43.5858	660.605	255.053	164.723	0	0	283.866	17.8291	18.6355	97.8483	24.3901	29.1789	0	107.68	169.453	0	0	0	102.838
K04029|g__Hafnia.s__Hafnia_paralvei	0	0	0	0	0	0	0	0	0	0	0	0	0	0	0	0	0	0	0	0	0	0	0	0	0	0	0	0	0	0	0	0	0	0	0	0	0	0	0	0	0	0	0	0	0	0	0	0	0	0	0	0	54.6786	0	271.199	0	0	0	0	0	0	0	0	0	0	0	0	0	0	0	0	0	0	0	0	0	0	0	0	0	0	0	0	0	0	0	0	0	0	0	0	0	0	0	0	0	0	0	0	0	0	0	0	0	0	0	0	0	0	0	0	0	0	0
K04029|g__Intestinimonas.s__Intestinimonas_butyriciproducens	0	0	0	0	0	0	0	0	0	0	44.1822	0	0	0	0	0	0	0	0	0	18.2373	0	0	0	0	0	0	0	0	0	0	12.7683	0	0	0	0	0	0	0	0	0	0	0	0	5.44959	0	0	0	0	0	0	0	0	0	0	0	8.17439	2.7248	0	0	0	0	0	0	0	7.52032	2.7248	5.28234	0	0	0	0	0	0	0	0	0	0	0	0	0	10.2302	154.228	142.586	0	0	0	0	0	0	16.3488	0	0	0	0	0	0	0	0	0	0	0	0	0	0	0	0	0	0	0	0	0	0	0
K04029|g__Klebsiella.s__Klebsiella_aerogenes	0	0	0	0	0	0	0	0	0	0	0	0	0	0	0	0	0	0	0	0	0	0	0	0	0	0	0	0	0	0	0	0	0	0	0	0	0	0	0	3.42466	0	0	0	0	0	0	0	0	0	0	0	0	0	0	0	0	0	0	0	3.42466	0	0	0	0	0	0	0	0	0	0	0	0	6.84932	0	0	0	0	6.84932	0	0	0	0	0	13.6986	0	0	0	0	0	0	0	0	0	0	0	0	0	0	0	0	3.0303	0	0	0	0	0	0	0	0	108.9	0	0	0	0
K04029|g__Klebsiella.s__Klebsiella_oxytoca	578.835	81.4175	126.79	0	0	1043.92	0	81.571	27.1903	131.202	0	0	0	66.3577	1525.87	0	0	18.0998	9.06344	0	63.3898	52.8961	36.1634	0	0	0	32.0908	0	0	0	12.0846	0	0	21.148	261.862	0	161.841	0	137.332	38.6748	168.753	137.591	29.5323	6.0423	0	0	93.0325	0	0	14.3522	3.02115	18.1269	45.2538	26.2929	71.8233	402.592	0	24.1692	0	67.2239	74.9777	228.913	0	12.0846	138.973	159.343	173.438	0	0	68.7917	77.5238	0	27.9974	0	0	0	54.0916	13.6986	0	0	0	250.224	0	159.419	12.0575	0	9.06344	83.5282	15.1057	220.905	12.0846	41.4626	0	61.23	0	0	0	0	0	0	0	24.1692	3.40136	0	3.02115	0	0	0	0	37.7638	71.8721	0	0	0
K04029|g__Klebsiella.s__Klebsiella_pneumoniae	0	0	0	0	0	26.9625	0	0	0	0	0	0	0	0	0	0	0	0	0	0	0	0	0	0	0	0	0	0	0	0	0	0	0	0	0	0	0	0	3.02115	6.0423	0	3.02115	0	0	0	0	0	0	0	0	0	0	26.7417	0	0	0	0	0	0	112.456	0	0	0	0	0	0	0	0	0	0	0	0	13.6986	0	0	0	0	18.5304	0	0	0	0	0	0	0	0	0	0	0	0	0	6.0423	0	2.40385	0	0	0	0	0	0	0	48.1991	3.42466	0	0	0	0	0	0	2.71739	0	0	0	0
K04029|g__Klebsiella.s__Klebsiella_variicola	0	0	0	0	0	0	0	0	0	0	0	0	0	0	0	0	0	0	0	0	0	0	0	0	0	0	0	0	0	0	0	0	0	0	0	0	0	0	0	0	0	0	0	0	0	0	0	0	0	0	0	0	0	0	0	0	0	0	0	0	0	0	0	0	0	0	0	0	0	0	0	0	0	74.6281	0	0	0	10.274	0	0	0	0	0	512.572	0	0	0	0	0	0	0	0	0	0	0	0	0	0	0	0	0	0	0	0	0	0	0	0	0	0	0	0	0	0
K04029|unclassified	0	25.6366	25.093	26.6703	5.01883	216.096	22.2431	107.104	21.22	175.268	0	0	0	629.689	834.627	0	115.268	239.705	987.867	501.074	30.645	493.514	861.707	344.458	298.869	504.743	0	425.614	287.227	215.588	93.8088	0	4.2735	3501.25	13.319	41.0348	5558.58	260.178	193.956	78.8264	159.132	931.796	516.152	759.469	207.861	299.094	293.81	495.626	653.361	145.121	438.81	190.875	211.768	186.029	277.567	317.774	259.824	110.884	38.1135	990.706	128.237	136.378	0	1247.67	78.0461	40.8525	30.3191	67.6304	0	728.986	840.157	478.826	244.949	58.6566	136.06	0	49.1065	34.0096	348.344	0	43.7087	88.4767	54.1022	84.9561	342.779	607.927	121.073	175.663	142.419	174.072	13.603	569.775	1265.41	3520.15	45.7154	791.747	161.275	138.793	47.6155	203.933	788.883	553.331	754.994	438.648	1326.36	735.293	1003.49	56.5997	0	0	322.712	57.3855	25.5128	431.393
K07648	102.923	25.494	30.0309	0	0	286.986	0	29.177	20.0284	78.3942	0	0	2.20871	19.5573	1132.2	0	9.48452	1.62779	31.5552	0	17.6736	36.4562	23.1825	0	0	0	2.21218	1.71461	0	0	0	11.0989	0	31.9844	113.976	1.88112	41.0258	1.79324	39.7055	18.7048	108.978	42.5438	191.129	13.6934	0	0	24.223	0	12.7721	0	0	14.8685	100.917	2.07284	2.17445	370.925	0	15.9894	0	119.398	18.2078	68.9075	0	253.001	22.8234	58.8266	105.474	20.9809	0	20.5022	4.54989	0	37.2752	0	0	0	7.30872	34.6814	0	0	0	130.512	0	2.27415	1.53973	1.57442	28.7179	46.2945	21.9092	262.523	1.43466	34.0653	0	23.3124	0	0	7.38095	0	0	0	0	23.279	0	0	120.34	0	0	60.9266	0	0	34.2968	0	0	0
K07648|g__Citrobacter.s__Citrobacter_amalonaticus	0	0.914077	0	0	0	0	0	0	0	0	0	0	0	0	0	0	0	0	0	0	0	0	0	0	0	0	0	0	0	0	0	0	0	0	0	0	0	0	0	0	0	0	0	0	0	0	0	0	0	0	0	0	0	0	0	0	0	0	0	0	0	0	0	0	0	0	0	0	0	0	0	0	0	0	0	0	0	0	0	0	0	0	0	0	0	0	0	0	0	0	0	0	0	0	0	0	0	0	0	0	0	0	0	0	0	0	0	0	0	0	0	0	0	0
K07648|g__Citrobacter.s__Citrobacter_braakii	0	0.914077	0	0	0	0	0	0	0	0	0	0	0	0	0	0	0	0	0	0	0	0	0	0	0	0	0	0	0	0	0	0	0	0	0	0	0	0	0	0	0	0	0	0	0	0	0	0	0	0	0	0	0	0	0	0	0	0	0	0	0	0	0	0	0	0	0	0	0	0	0	0	0.902473	0	0	0	0	8.22669	0	0	0	0	0	0	0	0	0	0	0	0	0	0	0	0	0	0	0	0	0	0	0	0	0	0	0	0	0	0	0	0	0	0	0	0
K07648|g__Citrobacter.s__Citrobacter_freundii	0	7.28585	0	0	0	0	0	0	0	0	0	0	0	0	0	0	0	0	0	0	0	0	0	0	0	0	0	0	0	0	0	0	0	0	0	0	0	0	0	0	0	0	0	0	0	0	0	0	0	0	0	0	0	0	0	0	0	0	0	0	0	0	0	0	0	0	0	0	0	0	0	0	29.1176	0	0	0	0	1.37112	0	0	0	0	0	0	0	0	0	0	0	0	0	0	0	0	0	0	0	0	0	0	0	0	0	0	0	0	0	0.905469	0	0	0	0	0	0
K07648|g__Citrobacter.s__Citrobacter_portucalensis	0	0.914077	0	0	0	0	0	0	0	0	0	0	0	0	0	0	0	0	0	0	0	0	0	0	0	0	0	0	0	0	0	0	0	0	0	0	0	0	0	0	0	0	0	0	0	0	0	0	0	0	0	0	0	0	0	0	0	0	0	0	0	0	0	0	0	0	0	0	0	0	0	0	0	0	0	0	0	4.56893	0	0	0	0	0	0	0	0	0	0	0	0	0	0	0	0	0	0	0	0	0	0	0	0	0	0	0	0	0	26.3647	0	0	0	0	0	0
K07648|g__Citrobacter.s__Citrobacter_werkmanii	0	0	0	0	0	0	0	0	0	0	0	0	0	0	0	0	0	0	0	0	0	0	0	0	0	0	0	0	0	0	0	0	0	0	0	0	0	0	0	0	0	0	0	0	0	0	0	0	0	0	0	0	0	0	0	0	0	0	0	0	0	0	0	0	0	0	0	0	0	0	0	0	0	0	0	0	0	0	0	0	0	0	0	0	0	0	0	0	0	0	0	0	0	0	0	0	0	0	0	0	0	0	0	0	4.99877	0	0	0	0	0	0	0	0	0
K07648|g__Citrobacter.s__Citrobacter_youngae	0	0.457038	0	0	0	0	0	0	0	0	0	0	0	0	0	0	0	0	0	0	0	0	0	0	0	0	0	0	0	0	0	0	0	0	0	0	0	0	0	0	0	0	0	0	0	0	0	0	0	0	0	0	0	0	0	0	0	0	0	0	0	0	0	0	0	0	0	0	0	0	0	0	0.445434	0	0	0	0	5.46539	0	0	0	0	0	0	0	0	0	0	0	0	0	0	0	0	0	0	0	0	0	0	0	0	0	0	0	0	0	33.6565	0	0	0	0	0	0
K07648|g__Enterobacter.s__Enterobacter_cloacae	0	0	0	0	0	0	0	0	0	0	0	0	0	0	0	0	0	0	0	0	0	0	0	0	0	0	0	0	0	0	0	0	0	0	0	0	0	0	0.457666	0	0	0	0	0	0	0	0	0	0	0	0	0	0	0	0	0	0	0	0	0.457666	0	0	0	0	0	0	0	0	0	0.457666	0	0	0	0	0	0	0	0	0	0	0	0	0	0	0	0	0	0	0	0	0	0	0	0	0	0	0	0	0	0	0	0	0	0	0	0	0	0	0	0	0	0	0	0
K07648|g__Escherichia.s__Escherichia_coli	21.8358	5.90249	5.44706	0	0	43.3745	0	17.3358	2.74223	37.8821	0	0	0	2.69217	128.408	0	3.17901	0	2.74223	0	3.63259	2.7416	5.43319	0	0	0	0	0	0	0	0	3.18934	0	17.3625	26.0264	0	18.6694	0	3.65547	10.0286	48.361	4.96347	133.176	9.58072	0	0	3.19927	0	9.57569	0	0	1.8134	21.4149	0	0	124.523	0	10.0479	0	36.9746	5.93099	36.0524	0	20.9195	3.19843	14.1434	19.6387	15.4964	0	2.72389	0	0	2.74098	0	0	0	3.17527	10.4925	0	0	0	25.5301	0	0	0	0	19.6073	5.93309	2.71586	27.27	0	5.47042	0	7.7392	0	0	3.63101	0	0	0	0	13.2385	0	0	94.9914	0	0	0	0	0	5.91591	0	0	0
K07648|g__Escherichia.s__Escherichia_fergusonii	0	0	0	0	0	0	0	0	1.82815	0.87604	0	0	0	0	0.886918	0	0	0	0	0	0	0	0	0	0	0	0	0	0	0	0	0	0	0	0	0	0	0	0.43611	0	0	0	0.447628	0	0	0	0	0	0	0	0	0	0	0	0	0	0	0	0	0	0	0	0	0	0	0	0	0	0	0	0	0	0	0	0	0	0	0	0	0	0	0	0	0	0	0	0	0	0	0	0	0	0	0	0	0	0	0	0	0	0	0	0	0	0	0	0	0	0	0	0	0	0	0
K07648|g__Klebsiella.s__Klebsiella_oxytoca	81.0871	9.10638	19.0904	0	0	194.291	0	11.8412	12.7964	39.6361	0	0	0	16.8651	1002.9	0	4.56706	0	8.19445	0	14.041	28.2659	17.7493	0	0	0	0	0	0	0	0	5.94108	0	14.6219	84.395	0	22.3564	0	33.7378	8.67611	60.617	21.3887	57.5053	4.11272	0	0	21.0238	0	3.19636	0	0	10.9133	20.0754	0	0	246.402	0	5.9415	0	20.1097	10.4562	32.8551	0	217.983	19.625	44.6831	85.8356	5.48446	0	17.3206	0	0	2.24068	0	0	0	2.28519	4.5568	0	0	0	104.982	0	0	0	0	7.29806	38.2931	19.1933	235.253	0	25.0142	0	13.2293	0	0	2.28477	0	0	0	0	10.0405	0	0	20.35	0	0	0	0	0	21.8847	0	0	0
K07648|g__Klebsiella.s__Klebsiella_pneumoniae	0	0	0	0	0	10.7274	0	0	0	0	0	0	0	0	0	0	0	0	20.6186	0	0	0	0	0	0	0	0	0	0	0	0	0	0	0	0	0	0	0	0	0	0	16.1916	0	0	0	0	0	0	0	0	0	0	56.4123	0	0	0	0	0	0	61.8557	0	0	0	0	0	0	0	0	0	0	0	0	0	0	0	0	0	0	0	0	0	0	0	0	0	0	0	0	0	0	0	0	0	0	0	0	0	0	0	0	0	0	0	0	0	0	0	0	0	0	0	0	0	0
K07648|g__Kluyvera.s__Kluyvera_ascorbata	0	0	0	0	0	0	0	0	0	0	0	0	0	0	0	0	0	0	0	0	0	0	0	0	0	0	0	0	0	0	0	0	0	0	0	0	0	0	0	0	0	0	0	0	0	0	0	0	0	0	0	0	0	0	0	0	0	0	0	0	0	0	0	0	0	0	0	0	0	0	0	0	0	0	0	0	0	0	0	0	0	0	0	0	0	0	0	0	0	0	0	0	0	0	0	0	0	0	0	0	0	0	0	0	0	0	0	0	0	0	2.73785	0	0	0
K07648|unclassified	0	0	5.49343	0	0	38.5931	0	0	2.66161	0	0	0	2.20871	0	0	0	1.73845	1.62779	0	0	0	5.4487	0	0	0	0	2.21218	1.71461	0	0	0	1.96852	0	0	3.5548	1.88112	0	1.79324	1.41848	0	0	0	0	0	0	0	0	0	0	0	0	2.1419	3.01461	2.07284	2.17445	0	0	0	0	0	1.82067	0	0	14.0986	0	0	0	0	0	0	4.54989	0	1.82812	0	0	0	1.84826	0	0	0	0	0	0	2.27415	1.53973	1.57442	1.8126	2.06831	0	0	1.43466	3.58071	0	2.34396	0	0	1.46517	0	0	0	0	0	0	0	0	0	0	0	0	0	3.75836	0	0	0
K03595	1295.15	578.274	1850.17	644.722	8121.14	1406.11	2404.64	1147.98	1551.12	560.662	1072.82	481.473	5047.37	1014.41	2047.41	1411.32	533.998	208.28	528.146	2666.53	1209.33	1239.55	1248.44	1448.25	871.89	322.001	1436.07	1093.54	329.129	209.507	197.32	475.267	1351.46	851.779	1811.01	267.868	1946.89	639.646	1972.04	248.719	875.478	483.434	576.521	586.506	243.801	224.398	384.297	531.504	284.841	301.043	835.049	256.448	1143.03	2894.97	278.521	1944.85	394.532	1821.86	2352.27	2317.98	357.47	2700.99	4061	1405.16	2765.86	1116.85	675.607	1434.95	4129.42	860.817	2270.58	984.733	1838.75	1230.41	1533.92	2641.92	721.338	1642.28	1586.59	665.922	612.907	1802.86	346.45	1046.31	309.968	1400.61	869.439	1749.18	1291.33	2023.18	524.697	864.324	972.222	1417.8	422.123	1474.95	693.501	2897.35	982.523	748.962	1246.52	1057.62	989.24	1224.64	2235.99	1964.07	723.567	393.696	1896.55	1644.22	750.02	961.368	5368.13	1559.5
K03595|g__Acidaminococcus.s__Acidaminococcus_intestini	0	0	0	80.4714	0	120.008	0	0	0	0	0	0	9.99403	0	0	0	0	0	0	0	160.624	0	0	0	0	0	0	0	0	0	0	56.912	23.0133	0	0	0	0	0	119.396	0	268.861	0	0	0	0	0	0	0	0	0	0	0	0	0	0	0	0	0	0	0	0	0	0	0	0	0	0	181.698	0	310.112	721.922	297.352	546.343	370.66	799.994	1531.74	441.457	170.597	759.056	0	0	0	11.653	0	0	0	0	0	0	0	0	0	0	0	0	0	0	92.7859	38.5709	222.475	89.1438	651.427	403.195	234.456	0	0	0	0	0	0	0	0	0	0
K03595|g__Anaerostipes.s__Anaerostipes_hadrus	0	18.4941	12.9011	22.4276	0	0	0	192.726	1434.94	114.261	0	0	0	312.971	9.24007	0	57.618	31.3191	82.8922	15.784	53.2393	184.227	74.9132	136.835	78.159	77.9219	0	0	106.522	127.197	47.544	19.248	469.49	46.2178	0	48.8031	181.751	27.7376	346.732	182.235	103.354	39.304	23.4551	255.418	26.2076	15.852	167.629	88.8637	28.8711	26.4201	95.6132	0	170.167	0	39.4975	26.4079	42.143	40.9442	0	64.7223	72.0856	110.498	0	150.078	13.21	0	0	22.4466	0	115.799	222.193	29.0551	97.6918	10.568	173.65	0	66.0259	48.7636	99.9392	0	122.771	0	0	0	60.6825	77.7944	19.6331	13.21	109.354	284.529	65.8077	85.1851	22.3937	31.2726	54.0157	103.579	0	0	0	63.4012	483.931	20.8353	0	0	322.136	21.8041	131.015	0	0	0	504.995	590.067	288.632	621.625
K03595|g__Atlantibacter.s__Atlantibacter_hermannii	0	0	0	0	0	0	0	0	0	0	0	0	0	0	0	0	0	0	0	0	0	0	0	0	0	0	0	0	0	0	0	0	0	0	0	0	0	0	0	0	0	0	0	0	0	0	0	0	0	0	0	0	0	0	0	0	0	0	0	0	0	0	0	0	0	0	0	0	0	0	0	0	10.568	0	0	0	0	0	0	0	0	0	0	0	0	0	0	0	0	0	0	0	0	0	0	0	0	0	0	0	0	0	0	0	0	0	0	0	0	0	0	0	0	0
K03595|g__Atopobium.s__Atopobium_parvulum	0	0	0	0	0	0	0	0	0	0	0	0	0	0	0	0	0	0	0	0	0	0	0	0	0	0	0	0	0	0	0	0	0	0	0	0	0	0	6.32911	0	0	0	0	0	0	0	0	0	0	0	0	0	0	0	0	0	0	0	0	0	0	0	0	0	0	0	0	0	0	0	0	0	0	0	0	0	0	0	0	0	0	0	0	0	0	0	0	0	0	0	0	0	0	0	0	0	0	0	0	0	0	0	0	0	0	0	0	0	0	0	0	0	0	0
K03595|g__Bacteroides.s__Bacteroides_coprocola	0	0	0	0	0	0	0	0	0	0	0	0	0	0	0	0	0	0	0	0	0	0	0	0	0	0	0	143.971	0	0	0	0	0	0	0	0	0	0	0	0	0	0	0	0	0	0	0	0	0	0	0	0	0	0	0	0	0	0	0	0	0	0	0	0	0	0	0	0	0	0	0	0	0	0	0	0	0	0	0	0	0	0	0	0	12.2672	0	0	0	0	0	0	0	0	0	0	0	0	0	0	0	0	0	109.05	207.101	0	0	0	0	0	0	0	0	0	0
K03595|g__Bacteroides.s__Bacteroides_dorei	12.4049	1.25628	5.0892	0	0	0	10.1177	2.46004	0	0	2.59867	1.19048	5.43483	3.76149	0	10.9425	1.19048	0	0	2167.65	353.495	10.4886	6.24145	2.57259	0	0	256.535	141.412	0	0	0	3.9754	0	0	0	0	0	1.25945	0	0	2.40584	2.72851	30.7968	55.9123	90.6384	92.2782	27.1829	23.1924	12.2783	127.364	550.587	0	0	8.74797	0	10.0065	0	7.16855	0	0	0	1.25313	0	0	0	3.8221	0	5.95155	12.4993	0	0	1.23153	179.891	180.209	142.503	0	4.09277	2.64467	0	6.28808	1.31926	11.6703	44.6874	62.5112	0	0	2.5455	1.31926	4.94137	2.4142	3.8959	0	12.0537	460.258	0	0	0	0	0	3.9449	0	0	0	0	1164.12	1579	49.3046	0	0	0	0	2.51256	0	0
K03595|g__Bacteroides.s__Bacteroides_massiliensis	0	0	0	0	0	0	0	0	0	0	0	0	8.18554	0	0	0	0	0	0	0	38.4353	0	0	0	0	0	0	0	0	0	0	0	0	0	0	0	0	0	0	0	81.3756	0	0	0	0	0	0	0	0	0	0	8.18554	0	0	0	0	0	0	0	0	0	0	0	0	0	0	0	0	0	0	0	0	244.304	338.796	150.854	116.251	0	0	0	0	0	0	5.45703	0	0	0	0	0	0	0	0	0	0	0	0	0	0	0	0	0	0	58.5976	16.0022	115.387	0	0	0	0	0	0	0	0	0	0
K03595|g__Bacteroides.s__Bacteroides_plebeius	0	0	0	439.505	0	0	0	0	0	0	0	0	0	0	0	0	0	0	0	0	0	0	0	0	0	0	0	0	0	0	0	0	0	0	0	0	0	0	0	0	0	0	0	0	0	0	0	0	0	0	0	0	0	0	0	0	0	0	0	0	0	0	0	0	0	0	0	0	0	0	0	0	0	0	0	0	0	0	0	0	0	0	0	0	0	0	0	0	0	0	0	0	0	0	0	0	0	0	0	0	0	0	160.877	379.29	0	0	0	0	0	0	0	0	0	0
K03595|g__Bacteroides.s__Bacteroides_vulgatus	473.09	385.405	1455.45	0	0	0	1452.91	779.001	54.3895	0	458.671	97.7995	20.4416	462.624	0	1287.57	157.182	0	146.171	10.0641	422.061	778.1	551.934	1080.24	734.871	5.45703	2.42131	605.116	115.686	0	12.2783	306.188	0	0	0	16.2686	13.3006	184.28	299.442	0	185.782	33.9	40.7915	7.95459	20.1495	0	0	2.50627	0	0	2.45419	92.1915	126.28	2691.86	0	1844.83	227.728	1594.43	0	0	0	1994.67	0	0	65.3037	897.877	424.936	682.989	1816.02	195.443	1060.46	513.556	613.548	0	2.72851	865.945	25.6955	1318.59	249.935	357.326	126.724	1431.81	74.7822	66.7594	56.8923	714.728	619.11	1350.28	859.068	1017.1	326.252	414.031	614.253	6.12061	0	0	0	611.02	899.693	297.238	491.98	111.443	133.4	57.9093	16.2764	8.63751	235.023	0	0	0	0	230.539	0	478.387
K03595|g__Bifidobacterium.s__Bifidobacterium_animalis	0	0	0	0	0	0	0	0	0	0	0	0	0	0	0	0	0	0	0	0	0	0	0	0	0	0	0	0	0	0	0	0	0	0	0	0	0	0	0	0	0	0	0	0	0	0	0	22.3155	0	0	0	0	0	0	0	0	0	0	10.6257	0	0	0	0	0	0	0	0	0	0	0	0	0	0	0	0	0	0	0	0	0	0	0	0	0	0	0	0	0	34.1525	0	0	0	0	0	0	0	0	0	0	0	0	0	0	0	0	0	0	0	0	0	0	0	0	0
K03595|g__Blautia.s__Blautia_coccoides	0	0	0	0	0	0	0	0	0	0	0	0	0	0	0	0	0	0	0	0	0	0	2.64201	0	0	0	0	0	0	0	0	0	0	0	0	0	0	0	0	0	0	0	0	0	0	0	0	0	0	0	0	0	0	0	0	0	0	0	36.7837	0	0	0	0	1.321	0	0	0	0	0	0	0	0	0	0	0	0	0	0	0	0	0	0	0	0	0	0	0	0	0	0	0	0	0	0	0	0	0	1.321	0	0	0	0	0	0	0	0	0	5.28053	0	0	0	0	0	0
K03595|g__Blautia.s__Blautia_producta	176.838	0	0	0	0	0	0	0	0	0	18.3761	275.511	0	0	0	0	0	0	0	0	0	0	11.524	0	0	0	46.6473	0	0	0	0	0	0	0	0	0	0	0	0	0	0	0	0	0	0	0	7.84484	0	0	0	0	0	0	0	0	0	0	0	121.855	0	0	0	0	5.28053	0	0	0	0	0	0	0	0	0	0	0	0	0	0	0	29.0621	0	0	0	0	0	0	0	0	19.8081	0	0	0	0	0	43.0452	25.2881	38.2778	13.21	0	0	0	0	0	0	0	0	13.0207	38.2935	0	0	0	0	0	0
K03595|g__Blautia.s__Blautia_sp_N6H1_15	0	0	0	0	0	0	0	0	0	0	0	0	0	0	0	0	0	0	0	0	0	0	0	0	0	0	812.65	0	0	0	0	0	0	0	0	0	0	0	35.5272	0	0	0	0	0	0	0	0	0	0	0	11.8821	0	0	0	0	0	0	0	0	0	0	0	0	0	0	0	0	0	0	0	0	0	0	0	0	0	0	0	0	0	0	0	0	0	0	0	0	0	0	0	0	0	0	0	0	0	0	0	0	0	0	0	0	0	0	0	0	0	0	0	0	0	0	0
K03595|g__Campylobacter.s__Campylobacter_concisus	0	0	0	0	0	0	0	0	0	0	0	0	0	0	0	0	0	0	0	0	0	6.93098	0	0	0	0	0	0	0	0	0	0	0	0	0	0	0	0	0	0	0	0	0	0	0	0	0	0	0	0	0	0	0	0	0	0	0	0	0	0	0	0	0	0	0	0	0	0	0	0	0	0	0	0	0	0	0	0	0	0	0	0	0	0	0	0	0	0	0	0	0	0	0	0	0	0	0	0	0	0	0	0	0	0	0	0	0	0	0	0	0	0	0	0
K03595|g__Campylobacter.s__Campylobacter_ureolyticus	0	0	0	0	0	0	0	0	0	0	0	0	0	0	0	0	0	0	0	0	0	0	0	0	0	0	0	0	0	0	0	0	0	0	0	0	0	0	0	0	0	0	0	0	0	0	0	0	0	0	0	0	0	0	0	0	0	0	0	0	0	0	0	0	0	0	0	0	0	0	0	0	0	0	0	0	0	0	0	0	0	0	0	0	0	0	0	0	0	0	0	0	0	0	0	0	0	0	0	0	0	0	0	0	0	0	0	0	0	0	0	0	0	35.0548
K03595|g__Citrobacter.s__Citrobacter_braakii	0	0	0	0	0	0	0	0	0	0	0	0	0	0	0	0	0	0	0	0	0	0	0	0	0	0	0	0	0	0	0	0	0	0	0	0	0	0	0	0	0	0	0	0	0	0	0	0	0	0	0	0	0	0	0	0	0	0	0	0	0	0	0	0	0	0	0	0	0	0	0	0	0	0	0	0	0	18.4941	0	0	0	0	0	0	0	0	0	0	0	0	0	0	0	0	0	0	0	0	0	0	0	0	0	0	0	0	0	0	0	0	0	0	0	0
K03595|g__Citrobacter.s__Citrobacter_freundii	0	2.64201	0	0	0	0	0	0	0	0	0	0	0	0	0	0	0	0	0	0	0	0	0	0	0	0	0	0	0	0	0	0	0	0	0	0	0	0	0	0	0	0	0	0	0	0	0	0	0	0	0	0	0	0	0	0	0	0	0	0	0	0	0	0	0	0	0	0	0	0	0	0	6.60502	0	0	0	0	0	0	0	0	0	0	0	0	0	0	0	0	0	0	0	0	0	0	0	0	0	0	0	0	0	0	0	0	0	0	2.63853	0	0	0	0	0	0
K03595|g__Citrobacter.s__Citrobacter_portucalensis	0	0	0	0	0	0	0	0	0	0	0	0	0	0	0	0	0	0	0	0	0	0	0	0	0	0	0	0	0	0	0	0	0	0	0	0	0	0	0	0	0	0	0	0	0	0	0	0	0	0	0	0	0	0	0	0	0	0	0	0	0	0	0	0	0	0	0	0	0	0	0	0	0	0	0	0	0	0	0	0	0	0	0	0	0	0	0	0	0	0	0	0	0	0	0	0	0	0	0	0	0	0	0	0	0	0	0	30.3796	0	0	0	0	0	0
K03595|g__Citrobacter.s__Citrobacter_werkmanii	0	0	0	0	0	0	0	0	0	0	0	0	0	0	0	0	0	0	0	0	0	0	0	0	0	0	0	0	0	0	0	0	0	0	0	0	0	0	0	0	0	0	0	0	0	0	0	0	0	0	0	0	0	0	0	0	0	0	0	0	0	0	0	0	0	0	0	0	0	0	0	0	0	0	0	0	0	0	0	0	0	0	0	0	0	0	0	0	0	0	0	0	0	0	0	0	0	0	0	0	0	0	0	0	5.02864	0	0	0	0	0	0	0	0	0
K03595|g__Citrobacter.s__Citrobacter_youngae	0	0	0	0	0	0	0	0	0	0	0	0	0	0	0	0	0	0	0	0	0	0	0	0	0	0	0	0	0	0	0	0	0	0	0	0	0	0	0	0	0	0	0	0	0	0	0	0	0	0	0	0	0	0	0	0	0	0	0	0	0	0	0	0	0	0	0	0	0	0	0	0	1.321	0	0	0	0	0	0	0	0	0	0	0	0	0	0	0	0	0	0	0	0	0	0	0	0	0	0	0	0	0	0	0	0	0	0	0	0	0	0	0	0	0
K03595|g__Clostridioides.s__Clostridioides_difficile	60.0775	0	0	44.1424	0	0	79.2881	0	0	0	97.0814	0	0	0	0	0	0	0	0	0	0	0	0	0	0	0	0	0	0	0	0	0	0	0	0	0	0	0	0	0	0	0	0	0	0	0	0	0	0	0	0	0	0	0	0	0	0	0	5.32623	0	0	0	0	0	0	0	0	0	17.4497	0	0	0	0	105.84	10.7383	22.7547	0	1.33156	0	10.7311	0	0	0	0	0	0	0	0	0	0	0	0	0	29.2784	0	0	0	1993.26	0	0	0	0	0	0	0	0	0	99.8995	0	39.0288	0	33.0854	0	0
K03595|g__Clostridium.s__Clostridium_butyricum	0	0	0	0	0	0	0	0	0	0	0	0	0	0	17.2555	0	0	0	0	0	0	0	0	0	0	0	0	0	0	0	0	0	20.081	0	0	0	0	0	33.6927	0	0	0	0	0	0	0	0	0	0	0	0	0	0	0	0	0	0	0	0	0	0	0	0	0	0	0	0	0	0	0	0	0	0	0	0	0	0	0	0	0	0	0	0	0	0	0	0	0	0	0	0	0	0	16.1671	0	0	0	0	0	0	0	0	0	0	0	0	0	0	0	0	0	0	0	0
K03595|g__Clostridium.s__Clostridium_neonatale	0	0	0	0	0	0	0	0	0	0	0	0	0	0	26.185	0	0	0	0	0	0	0	0	0	0	0	0	0	0	0	0	0	0	0	0	0	0	0	17.1577	0	0	0	0	0	0	0	0	0	0	0	0	0	0	0	0	0	0	0	0	0	0	0	0	0	0	0	0	0	0	0	0	0	0	0	0	0	0	0	0	0	0	0	0	0	0	0	0	0	0	0	0	0	0	0	0	0	0	0	0	0	0	0	0	0	0	0	0	0	0	0	0	0	0	0
K03595|g__Clostridium.s__Clostridium_perfringens	0	0	0	0	0	12	139.942	0	0	0	0	0	0	0	150.433	0	0	0	9.43396	0	0	0	0	0	0	0	0	0	0	0	0	8	0	0	0	0	0	0	5.39084	0	0	0	0	0	0	0	0	0	0	0	0	40.3314	0	0	0	0	6.73854	0	0	12.1294	0	0	0	0	0	0	0	0	104.32	0	0	0	0	0	0	0	0	0	0	0	0	0	0	0	0	13.221	0	0	0	0	0	0	0	0	0	0	0	0	0	0	0	0	0	0	0	0	0	0	0	0	0	0	0	0
K03595|g__Coprococcus.s__Coprococcus_catus	0	0	0	0	0	0	0	0	0	0	0	0	0	0	0	0	0	0	18.5676	14.3989	0	0	31.72	14.281	17.1596	9.22508	0	0	0	0	0	0	0	0	0	0	0	0	0	0	0	19.8834	0	28.8549	20.6452	9.27856	0	0	0	0	0	22.5464	0	0	0	0	10.6101	9.27682	22.4033	0	19.8287	14.5749	0	0	0	0	0	0	0	0	5.30504	7.95756	0	15.6578	39.4437	0	0	0	0	0	0	0	0	0	0	18.5589	0	0	0	0	0	0	0	0	0	0	0	0	0	21.2202	40.0655	0	0	0	0	21.6813	0	0	0	0	0	0	0	0
K03595|g__Coprococcus.s__Coprococcus_eutactus	0	0	0	0	0	0	0	0	0	0	0	0	0	0	0	0	0	0	0	0	0	0	0	0	0	0	0	0	0	0	0	0	0	0	0	0	0	0	0	0	0	0	46.4333	0	0	0	0	0	0	0	0	0	0	0	0	0	0	0	0	0	0	0	0	0	0	0	0	0	0	0	0	0	0	0	0	0	0	0	0	0	0	0	0	0	0	0	0	0	0	0	0	0	0	0	0	0	0	0	0	0	0	0	0	0	0	0	0	0	0	0	0	0	0	0
K03595|g__Cronobacter.s__Cronobacter_sakazakii	0	0	0	0	0	0	0	0	0	0	0	0	0	0	0	0	0	0	0	0	0	0	0	0	0	0	0	0	0	0	0	0	0	0	0	0	0	0	5.28402	0	0	0	0	0	0	0	0	0	0	0	0	0	0	0	0	0	0	0	0	0	0	0	0	0	0	0	0	0	0	0	0	0	0	0	0	0	0	0	0	0	0	0	0	0	0	0	0	0	0	0	0	0	0	0	0	0	0	0	0	0	0	0	0	0	0	0	0	0	0	0	0	0	0	0
K03595|g__Dialister.s__Dialister_pneumosintes	0	0	0	0	0	0	0	9.21053	0	0	0	0	0	14.4599	0	0	0	0	0	0	0	14.2507	0	0	0	0	0	0	0	0	0	0	0	0	0	0	0	0	0	0	0	0	0	0	0	0	0	0	0	0	0	0	6.57895	0	0	0	0	0	0	0	0	0	0	0	0	0	0	0	0	0	0	0	0	0	0	0	0	0	0	0	0	0	0	0	0	0	0	0	0	132.506	0	0	0	0	0	0	0	0	0	0	0	0	0	0	0	0	0	0	0	0	0	0	0	0
K03595|g__Enterobacter.s__Enterobacter_bugandensis	0	0	0	0	0	0	0	0	0	0	0	0	0	0	0	0	0	0	0	0	0	0	0	0	0	0	0	0	0	0	0	0	0	0	0	0	0	0	0	0	0	0	0	0	0	0	0	0	0	0	0	0	0	0	0	0	0	0	0	0	0	0	0	0	0	0	0	0	0	0	0	0	0	2.61438	0	0	0	0	0	0	0	0	0	0	0	0	0	0	0	0	0	0	0	0	3.96301	0	0	0	0	0	0	0	0	0	0	0	0	0	0	0	0	0	0	0
K03595|g__Enterobacter.s__Enterobacter_cloacae	0	0	0	0	0	0	0	0	0	0	0	0	0	0	0	0	0	0	0	0	0	0	0	0	0	0	0	0	0	0	0	0	0	0	0	0	0	0	1.321	0	0	0	0	0	0	0	0	0	0	0	0	0	0	0	0	0	19.8098	0	0	56.715	0	0	0	0	0	0	0	0	0	0	0	0	0	0	0	0	0	0	0	0	0	0	0	0	0	0	0	0	0	0	0	0	0	1.321	0	0	0	0	0	0	0	0	0	0	0	0	0	0	0	2.64201	0	0	0	0
K03595|g__Enterococcus.s__Enterococcus_faecalis	0	0	0	0	3097.09	0	0	0	0	0	0	0	0	0	0	0	0	0	0	0	0	0	0	0	0	0	0	0	0	0	0	0	0	0	0	0	0	0	0	0	0	0	0	0	0	0	0	0	0	0	0	0	0	0	0	0	0	0	0	0	0	0	0	0	0	0	0	0	0	0	0	0	0	0	0	0	0	0	0	0	0	0	0	0	0	0	0	0	0	0	0	0	0	0	0	0	0	0	0	0	0	0	0	0	0	0	0	14.5819	0	9.28031	0	0	0	0
K03595|g__Enterococcus.s__Enterococcus_faecium	0	0	0	0	3267.68	0	0	0	0	21.1526	197.342	0	0	0	0	0	0	0	0	0	0	0	0	0	0	0	0	0	0	0	0	0	0	0	0	0	0	0	0	0	0	0	0	0	0	0	0	0	0	0	0	0	0	0	0	0	0	0	1.33156	0	0	0	3920.02	0	0	0	0	0	0	0	0	0	0	0	0	0	0	3.99467	0	0	0	0	0	0	0	0	0	0	0	0	0	0	0	1.33156	0	0	0	23.9001	0	0	0	0	0	0	0	0	0	45.7847	0	7.95756	95.0369	60.6663	0	0
K03595|g__Escherichia.s__Escherichia_coli	396.008	47.3553	96.0698	0	0	609.984	0	0	41.9173	204.345	0	0	0	82.0109	843.558	0	0	0	9.21599	0	28.3337	36.7667	31.2819	0	0	0	30.3831	6.60502	0	0	0	0	0	63.2898	120.045	5.28402	121.853	11.8838	63.0648	22.2669	149.268	88.8628	269.64	27.5634	0	0	51.5192	0	25.0939	0	0	0	10.5611	12.946	39.6301	0	0	57.9425	0	69.8536	48.4821	193.659	0	323.558	88.1917	55.0443	88.962	33.0199	0	24.6447	25.0991	0	1.321	0	0	0	0	17.1731	0	0	0	134.172	0	0	0	9.2366	55.0735	48.865	0	155.926	0	19.4421	0	14.3783	0	0	0	0	0	0	0	43.4546	5.2788	3.96301	252.766	0	0	0	0	0	24.9132	0	0	0
K03595|g__Escherichia.s__Escherichia_fergusonii	176.731	48.549	29.0621	0	0	384.045	0	0	6.60502	85.8514	0	0	0	46.6814	664.695	0	0	0	0	0	19.7339	18.3922	41.528	0	0	0	21.02	0	0	0	7.92602	0	0	10.5081	56.5854	0	38.0911	0	54.0286	0	15.8468	0	17.0601	1.321	0	0	27.7341	0	1.321	0	0	0	1.321	0	14.5258	0	2.34467	1.321	0	2.64201	19.7069	51.4688	0	87.6494	38.3004	0	23.7781	1.321	0	23.3592	29.005	0	1.321	0	0	0	1.321	0	0	0	0	48.4736	0	0	0	0	7.92081	0	0	53.759	0	3.95953	0	0	0	0	0	0	0	0	0	5.28402	1.321	0	9.10399	0	0	0	0	0	0	0	0	0
K03595|g__Eubacterium.s__Eubacterium_eligens	0	0	0	0	0	0	0	0	0	0	0	0	0	0	0	0	0	0	0	0	0	0	0	0	10.9381	0	0	28.7208	0	0	0	0	0	0	0	0	0	42.909	0	0	0	20.7516	0	0	0	0	0	0	0	0	7.45342	0	22.2452	0	0	0	0	21.118	0	0	0	0	0	0	0	16.1491	0	0	0	0	0	0	0	0	0	0	0	0	64.1224	0	0	18.6335	0	0	18.6335	68.1618	0	0	0	0	0	0	6.20502	0	0	0	4.96894	0	0	0	19.2408	0	0	8.42848	0	0	0	0	0	0	0	0	0	0
K03595|g__Flavonifractor.s__Flavonifractor_plautii	0	64.0383	179.123	30.5959	0	0	56.5068	0	0	0	243.883	0	10.7383	0	156.473	0	0	0	17.8812	9.387	29.2266	25.1933	73.4604	130.218	13.2213	23.7913	260.978	0	0	0	77.0746	0	0	0	9.35342	0	0	0	13.4228	0	13.4228	0	0	0	0	0	0	0	0	9.39597	51.5558	0	0	0	0	0	8.05369	25.8906	51.9203	9.17446	54.4665	79.6926	0	12.0206	132.76	75.4535	101.74	466.5	127.735	0	0	10.7383	38.7261	60.8694	82.1727	0	0	16.1074	72.8917	25.3188	279.943	112.159	10.5911	37.5749	0	0	26.4037	161.136	96.2299	15.7869	0	24.1611	0	0	27.4264	0	218.676	89.268	44.2597	0	0	60.9104	14.5323	11.9155	31.8061	13.4013	9.19395	20.9981	6.71141	99.4925	0	0	0	33.3472
K03595|g__Gordonibacter.s__Gordonibacter_pamelaeae	0	0	0	0	0	0	0	0	0	0	0	0	0	0	0	0	0	0	0	0	0	0	0	0	0	0	0	0	0	0	0	0	0	0	0	0	0	0	0	0	0	0	0	0	0	0	0	0	0	0	0	0	0	0	0	0	0	0	0	0	0	0	0	0	0	0	0	0	0	0	0	0	0	7.80234	0	0	0	0	0	0	0	0	0	0	0	0	0	0	0	0	0	0	0	0	0	0	0	0	0	0	0	0	0	0	0	0	0	0	0	0	0	0	0	0
K03595|g__Gordonibacter.s__Gordonibacter_urolithinfaciens	0	0	0	0	0	0	0	0	0	0	0	0	0	0	0	0	0	0	0	0	0	0	0	0	0	0	0	0	0	0	0	0	0	0	0	0	0	0	0	0	0	0	0	13.0039	9.10273	6.50195	0	18.0647	20.5149	0	0	0	0	0	0	0	0	0	0	0	0	0	0	0	0	0	0	0	0	0	0	0	0	0	0	0	0	0	0	0	6.35817	0	0	0	0	0	0	0	0	0	0	0	0	0	0	0	0	0	0	0	0	0	0	0	0	0	0	0	0	0	0	0	0	0
K03595|g__Haemophilus.s__Haemophilus_aegyptius	0	0	0	0	0	0	0	0	0	0	0	0	0	0	0	0	0	0	0	0	0	0	0	0	0	0	0	0	0	0	0	0	0	0	0	0	0	0	0	0	0	0	0	0	0	0	0	0	0	0	0	0	1.27065	0	0	0	0	0	0	0	0	0	0	0	0	0	0	0	0	0	0	0	0	0	0	0	0	0	0	0	0	0	0	0	0	0	0	0	0	0	0	0	0	0	0	0	0	0	0	0	0	0	0	0	0	0	0	0	0	0	0	0	0	0
K03595|g__Haemophilus.s__Haemophilus_parahaemolyticus	0	0	0	0	0	0	0	0	0	0	0	0	0	0	0	0	0	0	0	0	0	0	0	0	0	0	0	0	0	0	0	0	0	0	0	0	0	0	0	0	0	0	0	0	0	0	0	0	0	0	0	0	86.3764	0	0	0	0	0	0	0	0	0	0	0	0	0	0	0	0	0	0	0	0	0	0	0	0	0	0	0	0	0	0	0	0	0	0	0	0	0	0	0	0	0	0	0	0	0	0	0	0	0	0	0	0	0	0	0	0	0	0	0	0	0
K03595|g__Haemophilus.s__Haemophilus_parainfluenzae	0	0	0	0	0	0	0	19.5321	5.06061	0	0	0	0	0	0	0	0	0	0	0	8.92838	81.885	0	0	0	0	0	10.2454	0	0	0	5.21853	78.817	0	0	0	0	23.48	41.6847	0	0	0	6.49744	0	0	0	0	0	0	0	0	0	89.9438	5.17908	0	0	0	0	0	45.5778	0	0	0	0	0	0	0	0	0	0	0	0	0	0	0	0	0	0	0	0	0	0	0	0	7.8329	0	0	0	0	0	0	0	0	108.421	0	0	0	0	0	10.4439	0	0	0	0	0	14.2574	0	0	0	0	0	0	0	0
K03595|g__Hafnia.s__Hafnia_paralvei	0	0	0	0	0	0	0	0	0	0	0	0	0	0	0	0	0	0	0	0	0	0	0	0	0	0	0	0	0	0	0	0	0	0	0	0	0	0	0	0	0	0	0	0	0	0	0	0	0	0	0	0	49.8355	0	94.8606	0	0	0	0	0	0	0	0	0	0	0	0	0	0	0	0	0	0	0	0	0	0	0	0	0	0	0	0	0	0	0	0	0	0	0	0	0	0	0	0	0	0	0	0	0	0	0	0	0	0	0	0	0	0	0	0	0	0	0
K03595|g__Intestinimonas.s__Intestinimonas_butyriciproducens	0	0	0	0	0	0	0	0	0	0	54.8657	0	0	0	0	0	0	0	0	0	14.6847	0	0	0	0	0	0	0	0	0	0	0	0	0	0	0	0	0	0	0	0	0	0	0	0	0	0	0	0	0	0	0	0	0	0	0	0	0	0	0	0	0	0	0	0	0	8.05369	6.71141	0	0	0	0	0	0	0	0	0	0	0	0	0	0	48.0454	75.114	0	0	0	0	0	0	0	0	0	0	0	0	0	0	0	0	0	0	0	0	0	0	0	0	0	0	0	0	0	0
K03595|g__Klebsiella.s__Klebsiella_aerogenes	0	0	0	0	0	0	0	0	0	0	0	0	0	0	0	0	0	0	0	0	0	0	0	0	0	0	0	0	0	0	0	0	0	0	0	0	0	0	0	0	0	0	0	0	0	0	0	0	0	0	0	0	0	0	0	0	0	0	0	286.508	0	0	0	0	0	0	0	0	0	0	0	0	0	0	0	0	0	0	0	0	0	0	0	0	0	0	0	0	0	0	0	0	0	0	0	0	0	0	0	0	0	0	0	0	0	0	0	0	0	0	0	0	0	0
K03595|g__Klebsiella.s__Klebsiella_grimontii	0	0	0	0	0	0	0	0	0	0	0	0	0	0	0	0	0	0	0	0	0	0	0	0	0	0	0	0	0	0	0	0	0	0	0	0	0	0	0	0	0	0	0	0	0	0	0	0	0	0	0	0	0	0	0	0	2.64201	0	0	0	0	0	0	0	0	0	0	0	0	0	0	0	0	0	0	0	0	0	0	0	0	0	0	0	0	0	0	0	0	0	0	0	0	0	0	0	0	0	0	0	0	0	0	0	0	0	0	0	0	0	0	0	0	0
K03595|g__Klebsiella.s__Klebsiella_oxytoca	0	0	0	0	0	0	0	0	0	0	0	0	0	0	0	0	0	0	0	0	0	0	0	0	0	0	0	0	0	0	0	0	0	0	2.64201	0	0	0	0	0	0	0	0	0	0	0	0	0	0	0	0	0	0	0	0	0	0	0	0	0	0	0	0	0	0	0	0	0	0	0	0	0	0	0	0	0	0	0	0	0	0	2.64201	0	0	0	0	0	0	0	0	0	0	0	60.6049	0	0	0	0	0	0	0	0	0	0	0	0	0	0	0	0	0	0	0	0
K03595|g__Klebsiella.s__Klebsiella_pneumoniae	0	0	0	0	0	3.96301	0	0	0	0	0	0	0	0	0	0	0	0	0	0	0	0	0	0	0	0	0	0	0	0	0	0	0	0	0	0	0	0	3.79942	2.64201	0	0	0	0	0	0	0	0	0	0	0	0	5.28402	0	0	0	0	0	0	5.28402	0	0	0	0	0	0	0	0	0	1.321	0	0	6.60502	0	0	0	6.60502	0	0	0	0	0	0	0	0	0	0	0	0	0	0	0	0	1.321	0	0	0	0	0	0	0	0	0	1.321	0	0	0	0	0	560.606	0	0	0	0
K03595|g__Klebsiella.s__Klebsiella_variicola	0	0	0	0	0	0	0	0	0	0	0	0	0	0	0	0	0	0	0	0	0	0	0	0	0	0	0	0	0	0	0	0	0	0	0	0	0	0	0	0	0	0	0	0	0	0	0	0	0	0	0	0	0	0	0	0	0	0	0	10.568	0	0	0	0	0	0	0	0	0	0	0	0	0	50.6361	0	0	0	15.5575	0	0	0	0	0	624.724	0	0	0	0	0	0	0	0	0	0	0	0	0	0	0	0	0	0	1.321	3.95953	0	0	0	0	0	0	0	0	0	0
K03595|g__Kosakonia.s__Kosakonia_cowanii	0	0	0	0	0	0	0	0	0	0	0	0	0	0	0	0	0	0	0	0	0	0	0	0	0	0	0	0	0	0	0	0	0	0	0	0	0	0	0	0	0	0	0	0	0	0	0	0	0	0	0	0	0	0	0	0	0	0	0	0	0	0	0	0	0	0	0	0	0	0	0	0	0	0	0	0	0	6.55308	0	0	0	0	0	0	0	0	0	0	0	0	0	0	0	0	0	0	0	0	0	0	0	0	0	0	0	0	0	0	0	0	0	0	0	0
K03595|g__Lachnoclostridium.s__Clostridium_saccharolyticum	0	0	0	0	0	0	0	0	0	0	0	0	0	0	0	0	0	0	0	0	0	0	0	0	0	0	0	0	0	0	0	0	0	0	0	0	0	0	0	0	0	0	0	0	0	0	0	0	0	0	0	0	0	0	0	0	0	0	0	0	0	0	0	0	0	0	0	0	0	0	0	0	0	0	0	0	0	0	0	23.7781	0	0	0	0	0	0	0	67.2126	0	0	0	0	0	0	0	125.429	260.63	0	0	0	0	0	0	18.0402	0	0	0	0	0	0	0	0	0	0
K03595|g__Lactobacillus.s__Lactobacillus_acidophilus	0	0	0	0	0	0	0	0	0	0	0	0	0	0	0	0	0	0	0	0	0	0	0	0	0	0	0	0	0	0	0	0	0	0	1532.09	10.568	0	0	0	0	0	0	0	0	0	0	0	0	0	0	0	0	0	0	0	0	0	0	0	0	0	0	0	0	0	0	0	0	0	0	0	0	0	0	0	0	0	0	0	0	0	0	0	0	0	0	0	0	0	0	0	0	0	0	0	0	0	0	0	0	0	0	0	0	0	0	0	0	0	900.27	0	0	0	0
K03595|g__Lactobacillus.s__Lactobacillus_casei	0	0	0	0	0	0	0	0	0	0	0	0	0	0	0	0	0	0	0	3.97878	0	0	0	0	0	0	0	0	0	0	0	0	0	0	0	0	0	0	0	0	0	0	0	0	0	0	0	0	0	0	0	0	0	0	0	0	0	0	142.06	0	0	0	0	0	0	0	0	0	0	0	0	0	0	0	0	0	0	0	0	0	0	0	0	0	0	0	0	0	0	0	0	0	0	0	0	0	0	0	0	0	0	0	0	0	0	0	0	0	0	0	0	0	0	0
K03595|g__Lactobacillus.s__Lactobacillus_casei_group	0	0	0	0	0	0	0	0	0	0	0	0	0	0	0	0	0	0	0	0	0	0	0	0	0	0	0	0	0	0	0	0	0	0	0	0	0	0	0	0	0	0	0	0	0	0	0	0	0	0	0	0	0	0	0	0	0	0	126.355	1.32626	0	0	0	0	0	0	0	0	0	0	0	0	0	0	0	0	0	0	0	0	0	0	0	0	0	0	0	0	0	0	0	0	0	0	0	0	0	0	0	0	0	0	0	0	0	0	0	0	0	0	0	0	0	0
K03595|g__Lactobacillus.s__Lactobacillus_crispatus	0	0	0	0	0	0	9.28382	0	0	0	0	0	0	0	0	0	0	0	0	0	0	0	0	0	0	0	0	0	0	0	0	0	0	0	0	0	0	0	0	0	0	0	0	0	0	0	0	0	0	0	0	0	0	0	0	0	0	0	0	0	0	0	0	0	0	0	0	0	17.2414	0	0	0	0	0	0	43.4983	0	0	0	0	0	0	0	0	0	0	0	0	0	0	0	0	0	0	0	0	0	0	0	0	0	0	0	0	0	0	0	0	0	0	0	0	0	0
K03595|g__Lactobacillus.s__Lactobacillus_delbrueckii	0	0	0	0	0	0	0	0	0	0	0	0	0	18.3117	0	0	0	0	0	0	0	0	0	0	0	0	0	0	0	0	0	0	0	0	0	0	0	0	0	0	0	0	0	0	0	0	0	0	0	0	0	0	0	0	0	0	0	0	0	0	0	0	0	0	0	0	0	0	0	0	0	0	0	0	0	0	0	0	0	0	0	0	0	0	0	0	0	0	0	0	0	0	0	0	0	0	0	0	0	0	0	0	0	0	0	0	0	0	0	0	0	0	0	0
K03595|g__Lactobacillus.s__Lactobacillus_gasseri	0	0	0	0	0	0	0	0	0	0	0	0	0	0	0	0	0	0	0	0	10.4849	0	0	0	0	0	0	0	0	0	0	0	0	0	0	0	0	0	0	0	0	0	0	0	0	0	0	0	0	0	0	0	0	0	0	0	0	0	0	0	0	0	0	0	0	0	0	0	0	0	0	0	0	0	0	0	3.93185	0	0	0	0	0	0	0	0	0	0	0	0	0	0	0	0	0	0	0	0	0	0	0	0	0	0	0	0	0	11.5413	0	0	0	0	0	0	0
K03595|g__Lactobacillus.s__Lactobacillus_johnsonii	0	0	0	0	0	0	0	0	0	0	0	0	0	0	0	0	0	0	0	0	0	0	0	0	0	0	0	0	0	0	0	0	0	0	0	0	0	0	0	0	0	0	0	0	0	0	0	0	0	0	0	0	0	0	0	0	0	0	0	0	0	0	0	0	0	0	0	0	0	0	0	0	0	0	0	0	0	0	0	0	0	0	0	0	0	0	0	0	0	0	0	0	0	0	0	0	0	0	0	0	0	0	0	0	0	0	0	0	1882.81	0	0	0	0	0
K03595|g__Lactobacillus.s__Lactobacillus_mucosae	0	0	0	0	0	0	278.868	0	0	0	0	0	0	0	0	0	0	0	0	0	0	0	0	0	0	0	0	0	0	0	0	0	0	0	0	0	0	0	0	0	0	0	0	0	0	0	0	0	0	0	0	0	0	0	0	0	0	0	0	0	0	0	0	0	0	0	0	0	936.016	0	0	0	0	0	0	26.2951	0	0	0	0	0	0	0	0	0	0	0	0	0	0	0	0	0	0	0	0	0	0	0	0	0	0	0	0	0	0	0	0	0	0	0	0	0	0
K03595|g__Lactobacillus.s__Lactobacillus_paragasseri	0	0	0	0	0	0	0	0	0	0	0	0	0	0	0	0	0	0	0	0	2.55102	0	0	0	0	0	0	0	0	0	0	0	0	0	0	0	0	0	0	0	0	0	0	0	0	0	0	0	0	0	0	0	0	0	0	0	0	0	0	0	0	0	0	0	0	0	0	0	0	0	0	0	0	0	0	0	3.94737	0	0	0	0	0	0	0	0	0	0	0	0	0	0	0	0	0	0	0	0	0	0	0	0	0	0	0	0	0	3.63128	13.0427	0	0	0	0	0	0
K03595|g__Lactobacillus.s__Lactobacillus_plantarum	0	0	0	0	0	0	0	0	0	0	0	0	0	0	0	0	0	0	0	0	0	0	0	0	0	0	0	0	0	0	0	0	0	0	0	0	0	0	0	0	0	0	0	0	0	0	0	0	0	0	0	0	0	0	0	0	0	0	0	0	0	0	0	0	20.9245	0	0	0	0	0	0	0	0	0	0	0	0	0	0	0	0	0	0	0	0	0	0	0	0	0	0	0	0	0	0	0	0	0	0	0	0	0	0	0	0	0	0	0	0	0	0	0	0	0
K03595|g__Lactobacillus.s__Lactobacillus_rhamnosus	0	0	0	0	0	0	346.649	0	0	0	0	0	0	0	0	0	0	0	0	11.9015	0	0	0	0	0	0	0	0	0	0	0	0	0	0	0	0	0	0	0	0	0	0	0	0	0	0	0	0	0	0	0	0	0	0	0	0	0	0	59.5538	548.274	0	0	0	0	0	0	0	0	1046.88	0	0	0	0	0	0	0	0	0	0	167.076	0	0	0	0	0	0	0	0	0	0	0	0	0	0	0	0	10.5961	0	0	0	0	0	0	0	0	0	0	0	0	14.5836	0	0	0	0
K03595|g__Lactobacillus.s__Lactobacillus_ruminis	0	0	0	0	0	0	0	0	0	0	0	0	0	0	0	0	0	0	0	0	0	0	0	0	0	0	0	0	0	0	0	0	0	0	0	0	0	0	0	0	9.28382	0	0	0	0	0	0	0	0	0	0	0	0	0	0	0	0	0	0	0	0	0	0	0	0	0	0	0	0	0	0	0	0	0	0	0	0	0	0	0	0	0	0	0	0	0	0	0	0	0	0	0	0	0	0	0	0	0	0	0	0	0	0	0	0	0	0	0	0	0	0	0	0	0
K03595|g__Lactobacillus.s__Lactobacillus_salivarius	0	0	0	0	0	0	0	0	0	0	0	0	0	0	0	0	0	0	0	0	0	0	0	0	0	0	0	0	0	0	0	0	0	0	0	0	0	0	47.5338	0	0	0	0	0	0	0	0	0	0	0	0	0	0	0	0	0	0	0	0	0	0	0	0	0	0	0	0	0	0	0	0	0	0	0	0	0	0	0	0	0	0	0	0	0	0	0	0	0	0	0	0	0	0	0	0	0	0	0	0	0	0	0	0	0	0	0	0	0	0	0	0	0	0	0
K03595|g__Lactococcus.s__Lactococcus_lactis	0	0	10.4798	8.94486	0	0	0	0	0	0	0	0	0	0	0	0	0	0	0	0	0	0	0	0	0	0	0	0	0	0	0	0	74.9186	0	0	0	19.6592	0	0	0	0	0	0	0	0	0	0	36.4365	0	0	0	0	0	0	0	0	0	0	0	0	0	0	20.7005	0	0	0	0	0	0	0	7.85856	0	0	0	0	0	0	0	0	0	0	0	0	0	0	0	0	0	0	0	0	0	0	8.9312	0	0	0	0	0	0	0	0	0	0	0	0	0	0	0	0	0	0	0	0
K03595|g__Lelliottia.s__Lelliottia_nimipressuralis	0	0	0	0	0	0	0	0	0	0	0	0	0	0	0	0	0	0	0	0	0	0	0	0	0	0	0	0	0	0	0	0	0	0	0	0	0	0	0	0	0	0	0	0	0	0	0	0	0	0	0	0	0	0	0	0	0	0	0	0	0	0	0	0	0	0	0	0	0	0	0	0	3.96301	14.5258	0	0	0	0	0	0	0	0	0	0	0	0	0	0	0	0	0	6.60502	0	0	5.18654	0	0	0	0	0	0	0	0	0	0	0	0	0	0	0	0	0	0	0
K03595|g__Listeria.s__Listeria_monocytogenes	0	0	0	0	1734.97	0	0	0	0	0	0	0	0	0	0	0	0	0	0	0	0	0	0	0	0	0	0	0	0	0	0	0	0	0	0	0	0	0	0	0	0	0	0	0	0	0	0	0	0	0	0	0	0	0	0	0	0	0	0	0	0	0	0	0	0	0	0	0	0	0	0	0	0	0	0	0	0	0	0	0	0	0	0	0	0	0	0	0	0	0	0	0	0	0	0	0	0	0	0	0	0	0	0	0	0	0	0	22.5013	0	10.3588	0	0	0	0
K03595|g__Odoribacter.s__Odoribacter_splanchnicus	0	0	0	0	0	0	0	0	0	0	0	0	0	0	0	0	0	0	0	0	13.3961	0	0	0	0	0	0	0	0	0	0	10.9103	0	0	0	0	0	0	0	0	0	0	0	0	0	0	0	0	0	0	0	0	0	0	0	0	0	32.7366	0	0	0	0	0	0	0	0	0	0	0	0	0	0	33.2953	0	0	0	0	0	0	0	0	0	104.754	84.0066	0	0	0	0	0	0	0	0	0	0	0	0	0	0	0	0	0	6.82128	29.0692	36.2778	0	0	0	0	0	0	0	0	0	0
K03595|g__Pantoea.s__Pantoea_sesami	0	0	0	0	0	0	0	0	0	0	0	0	0	0	0	0	0	0	0	0	0	0	0	0	0	0	0	0	0	0	0	0	0	0	0	0	0	0	0	0	0	0	0	0	0	0	0	0	0	0	0	0	0	0	0	0	0	0	0	0	0	0	0	0	0	0	0	0	0	0	0	0	0	0	0	0	0	0	0	0	0	0	0	0	0	0	0	0	0	0	0	0	0	0	7.92254	0	0	0	0	0	0	0	0	0	0	0	0	0	0	0	0	0	0	0
K03595|g__Pediococcus.s__Pediococcus_acidilactici	0	0	0	0	0	0	0	7.744	0	0	0	0	0	0	0	0	0	0	0	0	0	0	0	0	0	0	0	0	0	0	0	0	0	0	0	0	0	0	0	0	0	0	0	0	0	0	0	0	0	0	0	0	0	0	0	0	0	0	0	0	0	0	0	0	0	0	0	0	27.4151	0	0	0	0	0	0	0	0	0	0	0	0	0	0	0	0	0	0	0	0	0	0	0	0	0	0	0	20.2118	0	0	0	0	0	0	0	0	0	0	0	0	0	0	0	0	0
K03595|g__Pediococcus.s__Pediococcus_pentosaceus	0	0	0	0	0	0	0	0	0	0	0	106.972	0	0	0	0	0	0	0	0	0	0	0	0	0	0	0	0	0	0	0	0	0	0	0	0	0	0	0	0	0	0	0	0	0	0	0	0	0	0	0	0	0	0	0	0	0	0	0	0	0	0	0	0	0	0	0	0	0	0	0	0	0	0	0	0	0	0	0	0	0	0	0	0	0	0	0	0	0	0	0	0	0	0	0	0	0	0	0	0	0	0	0	0	0	0	0	0	0	0	0	0	0	0
K03595|g__Plesiomonas.s__Plesiomonas_shigelloides	0	0	0	0	0	0	0	0	0	0	0	0	0	0	0	0	0	0	0	0	0	0	0	0	0	0	0	0	0	0	0	0	0	0	0	0	0	0	0	0	0	0	0	0	0	0	0	0	0	0	0	0	0	0	0	0	0	0	0	0	0	0	0	0	0	0	0	0	0	0	0	0	0	0	0	0	0	9.15959	0	0	0	0	0	0	0	0	0	0	0	0	0	0	0	0	0	0	0	0	0	0	0	0	0	0	0	0	0	0	0	0	0	0	0	0
K03595|g__Prevotella.s__Prevotella_bivia	0	0	0	0	0	0	0	8.18554	0	0	0	0	0	0	0	0	0	0	0	0	0	0	0	0	0	0	0	0	0	0	0	0	0	0	0	0	0	0	0	0	0	0	0	0	0	0	0	0	0	0	0	0	0	0	0	0	0	0	0	0	0	0	0	0	0	0	0	0	0	0	0	0	0	0	0	0	0	0	0	0	0	0	0	0	0	0	0	0	0	0	0	0	0	0	0	0	0	0	0	0	0	0	0	0	0	0	0	0	0	0	0	0	0	0
K03595|g__Prevotella.s__Prevotella_denticola	0	0	0	0	0	0	0	0	0	0	0	0	0	0	0	0	0	0	0	0	0	0	0	0	0	0	0	0	0	0	0	0	0	0	0	0	0	0	0	0	0	0	0	0	0	0	0	0	0	0	0	0	244.274	0	0	0	0	0	0	0	0	0	0	0	0	0	0	0	0	0	0	0	0	0	0	0	0	0	0	0	0	0	0	0	0	0	0	0	0	0	0	0	0	0	0	0	0	0	0	0	0	0	0	0	0	0	0	0	0	0	0	0	0	0
K03595|g__Prevotella.s__Prevotella_histicola	0	0	0	0	0	0	0	0	0	0	0	0	0	0	0	0	0	0	0	0	0	0	0	0	0	0	0	0	0	0	0	0	13.6426	0	0	0	0	0	0	0	0	0	0	0	0	0	0	0	0	0	0	0	83.9248	0	0	0	0	0	0	0	0	0	0	0	0	0	0	0	0	0	0	0	0	0	0	0	0	0	0	0	0	0	0	0	0	0	0	0	0	0	0	0	0	0	0	0	0	0	0	0	0	0	0	0	0	0	0	0	0	0	0	0	0	0
K03595|g__Prevotella.s__Prevotella_melaninogenica	0	0	0	0	0	0	0	0	0	0	0	0	0	0	0	0	0	0	0	0	0	5.45703	0	0	0	0	0	0	0	0	0	0	5.22228	0	0	0	0	0	0	0	0	0	0	0	0	0	0	0	0	0	0	0	9.54608	0	0	0	0	0	0	0	0	0	0	0	0	0	0	0	0	0	0	0	0	0	0	0	0	0	0	0	0	0	0	0	0	0	0	0	0	0	0	0	0	9.5498	0	0	0	0	0	0	0	0	0	0	0	0	0	0	0	0	0	0	0	0
K03595|g__Proteus.s__Proteus_mirabilis	0	0	0	0	0	0	0	0	0	0	0	0	0	0	0	0	0	0	0	0	0	0	0	0	0	0	0	0	0	0	0	0	0	0	0	0	0	0	0	0	0	0	0	0	0	0	0	0	0	0	0	0	0	0	2.63158	0	0	0	0	0	0	0	0	0	0	0	0	0	0	0	0	0	0	0	0	0	0	0	0	0	0	0	0	0	0	0	0	0	0	0	0	0	0	0	0	0	0	0	0	0	0	0	0	0	0	0	0	0	0	0	0	0	0	0
K03595|g__Pseudomonas.s__Pseudomonas_aeruginosa	0	0	0	0	0	0	0	0	0	0	0	0	0	0	0	0	0	0	0	0	0	0	0	0	0	0	0	0	0	0	0	0	0	0	0	0	0	0	0	0	0	0	0	0	0	0	0	0	0	0	0	0	0	0	0	0	0	0	0	0	0	0	0	0	0	0	0	0	0	0	0	0	0	0	0	0	0	0	0	0	0	0	0	0	0	0	0	0	0	0	0	0	0	0	0	0	5.20156	0	0	0	0	0	0	0	0	0	0	0	0	0	0	0	0	0
K03595|g__Pseudomonas.s__Pseudomonas_aeruginosa_group	0	0	0	0	0	0	0	0	0	0	0	0	0	0	0	0	0	0	0	0	0	0	0	0	0	0	0	0	0	0	0	0	0	0	0	0	0	0	0	0	0	0	0	0	0	0	0	0	0	0	0	0	0	0	0	0	0	0	0	0	0	0	0	0	0	0	0	0	0	0	0	0	0	0	0	0	0	0	0	0	0	0	0	0	0	0	0	0	0	0	0	0	0	0	0	0	2.45914	0	0	0	0	0	0	0	0	0	0	0	0	0	0	0	0	0
K03595|g__Rothia.s__Rothia_mucilaginosa	0	0	0	0	16.259	0	0	0	0	0	0	0	0	0	0	0	0	0	0	0	0	0	0	0	0	0	0	0	0	0	0	0	0	0	0	0	0	0	9.12721	0	0	0	0	0	0	0	0	0	0	0	0	0	0	0	0	0	0	0	0	0	0	0	0	0	0	0	0	0	0	0	0	0	0	0	0	0	0	0	0	0	0	0	0	0	0	0	0	0	0	0	0	0	0	0	0	0	0	0	0	0	0	0	0	0	0	0	0	0	0	0	0	0	0	0
K03595|g__Ruminococcaceae_unclassified.s__Eubacterium_siraeum	0	0	0	0	0	0	0	0	0	0	0	0	0	0	0	0	0	0	0	0	0	0	0	0	0	0	0	0	0	0	0	0	0	0	0	0	0	0	0	0	0	0	0	0	5.26316	22.3684	0	0	0	0	0	0	0	0	0	0	0	0	0	0	0	0	0	0	0	0	0	0	0	0	0	0	0	0	0	0	0	0	0	0	0	0	0	0	0	0	0	0	0	0	0	0	0	0	0	0	0	0	0	0	0	0	0	0	0	0	0	0	0	0	0	0	0	0
K03595|g__Salmonella.s__Salmonella_enterica	0	0	0	0	0	0	0	0	0	0	0	0	0	0	0	0	0	0	0	0	0	0	0	0	0	0	0	0	0	0	0	0	0	0	5.28402	0	0	0	0	0	1.321	0	0	0	0	0	0	0	0	0	0	0	0	0	0	0	0	0	0	0	0	0	0	0	0	0	0	0	0	0	0	0	0	0	0	0	0	0	0	0	0	0	0	0	0	0	0	0	0	0	0	0	0	0	0	0	0	0	0	0	0	0	0	0	0	0	0	0	0	0	0	0	0	0
K03595|g__Staphylococcus.s__Staphylococcus_aureus	0	0	0	0	0	0	0	0	0	0	0	0	0	0	0	0	0	0	0	0	0	0	0	0	0	0	0	0	0	0	0	0	0	0	0	0	0	0	0	0	0	0	0	0	0	0	0	0	0	0	0	0	0	0	0	0	0	0	0	0	0	0	0	0	0	0	0	0	0	0	0	0	0	0	0	0	0	0	0	0	0	0	0	0	0	0	0	0	0	0	0	0	0	0	0	42.7684	0	0	0	0	0	0	0	0	0	0	0	0	0	0	0	0	0	0
K03595|g__Streptococcus.s__Streptococcus_anginosus	0	0	0	0	0	0	0	5.32623	0	0	0	0	0	0	0	0	0	0	0	2.35571	0	0	0	0	0	0	0	0	0	0	0	0	0	0	0	0	0	0	3.99467	0	0	0	0	0	0	0	0	0	0	0	0	0	0	0	0	0	5.32623	0	0	0	0	0	0	0	0	0	0	0	0	0	0	0	0	0	0	0	0	0	0	0	0	0	0	0	0	0	0	0	0	0	0	0	0	0	0	0	0	0	0	0	0	0	0	0	0	0	0	0	0	0	0	0	0	0
K03595|g__Streptococcus.s__Streptococcus_anginosus_group	0	0	0	0	0	0	0	5.32623	0	0	0	0	0	0	0	0	0	0	0	1.33156	0	0	0	0	0	0	0	0	0	0	0	0	0	0	0	0	1.33156	0	9.32091	0	0	0	0	0	0	0	0	1.33156	0	0	0	0	0	0	0	0	2.66312	0	0	0	0	0	0	0	0	0	0	0	0	0	0	0	0	0	0	0	0	0	0	0	0	0	0	0	0	0	0	0	0	0	0	0	0	0	0	0	0	0	0	0	0	0	0	0	1.33156	0	0	0	0	0	0	0	0	0
K03595|g__Streptococcus.s__Streptococcus_australis	0	0	0	0	0	0	0	0	0	0	0	0	0	0	0	0	0	0	0	0	0	1.33156	5.32623	0	0	0	0	0	0	0	0	0	0	0	0	0	26.322	0	0	0	0	26.1648	0	0	0	0	0	0	0	0	0	0	0	0	0	0	0	0	122.364	0	0	0	0	0	0	0	1.33156	0	0	0	0	0	0	0	0	0	0	0	0	0	0	0	0	0	0	0	0	0	5.32623	0	0	0	0	0	0	5.28081	2.65958	0	0	0	0	0	0	0	0	0	0	0	0	0	0	0	0	0
K03595|g__Streptococcus.s__Streptococcus_cristatus	0	0	2.66312	0	0	0	0	0	0	0	0	0	0	0	0	0	0	0	0	0	0	0	0	0	0	0	0	0	0	0	0	0	0	0	0	0	0	0	9.32091	0	0	0	0	0	0	0	0	2.66312	0	0	0	0	0	0	0	0	0	0	0	0	0	0	0	0	0	0	0	0	0	0	0	0	0	0	0	0	0	0	0	0	0	0	0	0	0	0	0	0	0	0	0	0	0	2.50627	0	0	0	0	0	0	0	0	0	0	0	0	0	0	0	0	0	0	0	0
K03595|g__Streptococcus.s__Streptococcus_equinus	0	0	0	0	0	6.50724	0	16.9923	0	0	0	0	0	0	0	0	1.33156	2.66312	25.1614	0	1.18064	1.33156	0	0	0	0	0	0	0	0	0	5.25096	131.15	3.98762	0	83.1635	150.41	5.32623	10.6525	5.32623	0	1.26904	0	0	0	0	3.97706	13.1316	0	0	0	11.7629	10.4403	64.2106	5.32623	7.98935	0	0	0	316.936	13.2641	51.729	0	2.46305	6.57467	0	5.03278	10.4243	0	0	0	7.91021	0	0	0	0	0	3.99467	74.977	22.6365	0	0	0	0	14.6418	2.66312	0	2.66312	2.66312	3.70156	3.99467	1.16279	7.56143	1.30378	28.9583	185.96	0	7.98935	0	11.984	2.54453	3.86939	0	1.33156	7.39735	2.66135	2.5974	0	0	0	15.8732	0	5.91304	0
K03595|g__Streptococcus.s__Streptococcus_gallolyticus	0	0	0	0	0	0	0	0	0	35.7536	0	0	0	0	0	0	0	0	0	0	0	0	0	0	0	0	0	0	0	0	0	0	0	0	0	0	0	0	0	0	0	0	0	0	0	0	0	0	0	0	0	0	0	0	0	0	0	0	0	0	0	0	0	0	0	0	0	0	0	0	0	0	0	0	0	0	0	0	0	0	0	0	0	0	0	0	0	0	0	0	0	0	0	0	0	0	0	0	0	0	0	0	0	0	0	0	0	0	0	0	0	0	0	0
K03595|g__Streptococcus.s__Streptococcus_gordonii	0	0	0	0	0	0	0	5.32623	0	0	0	0	0	0	0	0	0	0	0	0	0	0	0	0	0	0	0	0	0	0	0	0	9.29463	0	0	0	0	0	2.36407	0	0	0	0	0	0	0	0	5.32623	0	0	0	0	0	0	0	0	0	0	0	0	1.33156	0	0	0	0	0	0	0	0	0	0	0	0	0	0	0	0	0	7.88705	0	0	0	0	0	0	0	0	0	0	0	0	0	0	0	102.482	50.8324	0	0	0	0	0	0	0	0	0	0	0	0	0	0	0	0	0	0
K03595|g__Streptococcus.s__Streptococcus_infantarius	0	0	0	0	0	0	0	0	0	0	0	0	0	0	0	0	0	0	0	0	0	0	0	0	0	0	0	0	0	0	0	0	0	0	0	0	0	0	0	0	0	0	0	0	0	0	0	0	0	0	0	0	0	0	0	0	0	0	5.11756	0	0	0	0	29.0311	111.918	0	0	0	0	0	0	0	0	0	0	0	6.34714	0	0	0	0	0	0	0	0	0	0	0	0	0	0	0	0	0	0	0	0	0	0	0	0	0	0	0	0	0	0	0	0	0	0	0	33.0525	0
K03595|g__Streptococcus.s__Streptococcus_infantis	0	0	0	0	0	0	0	0	0	0	0	0	0	0	0	0	0	0	0	0	0	0	0	0	0	0	0	0	0	0	0	0	15.9787	0	0	0	0	0	0	0	0	0	0	0	0	0	0	0	0	0	0	0	0	0	0	0	0	0	0	0	0	0	0	0	0	0	0	0	0	0	0	0	0	0	0	0	0	0	0	0	0	0	0	0	0	0	0	0	0	0	0	0	0	0	0	0	0	0	0	0	0	0	0	0	0	0	0	0	0	0	0	0	0	0
K03595|g__Streptococcus.s__Streptococcus_intermedius	0	0	0	0	0	0	0	0	0	0	0	0	0	0	0	0	0	0	0	0	0	0	0	0	0	0	0	0	0	0	0	0	0	0	0	0	3.99467	0	9.24177	0	0	0	0	0	0	0	0	0	0	0	0	0	0	0	0	0	0	0	0	6.65779	0	0	0	0	0	0	0	0	0	0	0	0	0	0	0	0	0	0	0	0	0	0	0	0	0	0	0	0	0	0	0	0	0	0	0	0	0	0	0	0	0	0	0	0	0	0	0	0	0	0	0	0	0	0
K03595|g__Streptococcus.s__Streptococcus_lutetiensis	0	0	0	0	0	0	0	0	0	0	0	0	0	0	0	0	0	0	0	5.34759	0	0	0	0	0	0	0	0	0	0	0	30.4538	0	0	0	0	0	271.161	0	0	0	0	0	0	0	0	8.02139	0	0	118.114	0	0	0	0	0	0	0	0	885.829	0	0	0	0	620.05	2254.32	0	0	0	0	0	0	0	0	0	0	0	113.418	0	0	0	0	0	0	0	20.0535	0	8.02139	0	0	0	0	0	0	0	0	0	0	0	0	0	0	0	0	0	0	0	0	0	0	0	0	0	5034.04	9.35295
K03595|g__Streptococcus.s__Streptococcus_mitis	0	0	0	0	0	0	0	0	0	0	0	0	0	0	0	0	0	0	0	0	0	0	0	0	0	0	0	0	0	0	0	0	2.65782	0	0	0	0	0	19.9734	0	0	0	0	0	0	0	0	0	0	0	0	0	0	0	0	0	0	0	0	0	0	0	0	0	0	0	0	0	0	0	0	0	0	0	0	0	0	0	0	0	0	0	0	0	0	0	0	0	0	0	0	0	0	0	0	0	0	0	0	0	0	0	0	0	0	0	0	0	0	0	0	0	0	1.33156
K03595|g__Streptococcus.s__Streptococcus_mutans	0	0	0	0	0	0	0	0	0	0	0	0	0	0	0	0	0	0	0	1.33156	0	0	0	0	0	0	0	0	0	0	0	0	0	0	0	0	0	0	0	0	0	0	0	0	0	0	0	0	0	0	0	0	5.32623	6.65425	0	0	0	0	0	0	0	0	0	0	0	0	0	0	0	0	0	0	0	0	5.32623	0	0	0	0	0	0	0	0	0	0	5.32623	0	0	0	0	0	0	11.7501	50.1494	0	0	0	0	0	0	0	2.66312	0	0	43.5158	1.33156	0	0	0	0	0	0	0	0
K03595|g__Streptococcus.s__Streptococcus_oralis	0	0	0	0	0	0	0	0	0	0	0	0	0	0	0	0	0	0	0	0	0	0	0	0	0	0	0	0	0	0	0	0	13.3085	0	0	0	0	0	5.27408	0	0	0	0	0	0	0	0	0	0	0	0	0	0	0	0	0	0	0	0	0	0	0	0	0	0	0	0	0	0	0	0	0	0	0	0	0	0	0	0	0	0	0	0	0	0	0	0	0	0	0	0	0	0	0	0	0	0	0	0	0	0	0	0	0	0	0	0	0	0	0	0	0	0	1.32802
K03595|g__Streptococcus.s__Streptococcus_parasanguinis	0	0	9.32091	0	0	5.32623	0	25.0496	0	0	0	0	0	0	0	0	0	0	3.98938	7.77421	6.65779	0	0	0	0	0	0	0	2.66312	0	0	5.3227	229.542	1.33156	0	38.2912	27.2751	5.32623	174.46	15.9787	2.66312	10.4811	0	0	0	22.6365	21.3049	13.2532	5.32623	0	0	17.3103	11.984	24.5647	21.3049	0	6.65779	0	0	156.403	15.9403	35.9521	0	0	0	9.15398	1.33156	0	0	2.66312	2.66312	7.98935	5.32623	3.99467	0	0	0	2.66312	56.75	0	0	0	0	0	43.8908	10.6525	0	6.65779	11.8085	3.99467	51.7266	7.91021	11.6656	20.4267	55.613	6.54039	2.62355	19.9734	0	14.5547	0	0	0	9.02815	76.7601	25.2837	20.8246	0	0	0	13.1905	0	0	5.32623
K03595|g__Streptococcus.s__Streptococcus_pasteurianus	0	0	0	0	0	0	0	0	0	68.9578	0	0	0	0	0	0	0	0	0	0	0	0	0	0	0	0	0	0	0	0	0	0	0	0	0	0	0	0	0	0	0	0	0	0	0	0	0	0	0	0	0	0	0	0	0	0	0	0	0	0	0	0	0	0	0	0	0	0	0	0	0	0	0	0	0	0	0	0	0	0	0	0	0	0	0	0	1.3369	0	0	0	0	0	0	0	0	0	0	0	0	0	0	0	0	0	0	0	0	0	0	0	0	0	0	0
K03595|g__Streptococcus.s__Streptococcus_peroris	0	0	0	0	0	0	0	0	0	0	0	0	0	0	0	0	0	0	0	0	0	0	0	0	0	0	0	0	0	0	0	0	0	0	0	0	0	0	6.55878	0	0	0	0	0	0	0	0	0	0	0	0	0	0	0	0	0	0	0	0	0	0	0	0	0	0	0	0	0	0	0	0	0	0	0	0	0	0	0	0	0	0	0	0	0	0	0	0	0	0	0	0	0	0	0	0	0	0	5.32623	0	0	0	0	0	0	0	0	0	0	0	0	0	0	0	0
K03595|g__Streptococcus.s__Streptococcus_pneumoniae	0	0	0	0	0	0	0	0	0	0	0	0	0	0	0	0	0	0	0	0	0	0	0	0	0	0	0	0	0	0	0	0	1.33156	0	0	0	2.66312	0	3.99467	1.33156	0	0	0	0	0	0	0	0	0	0	0	0	0	2.66312	0	0	2.66312	0	0	1.33156	0	0	0	0	0	1.33156	0	0	0	1.33156	0	0	0	0	0	0	0	0	0	0	0	0	0	0	2.66312	0	0	0	0	0	0	0	0	2.66312	0	0	2.65782	0	0	0	0	0	0	0	0	0	0	0	0	0	1.2285	0	2.5	0
K03595|g__Streptococcus.s__Streptococcus_pseudopneumoniae	0	0	0	0	0	0	0	0	0	0	0	0	0	0	0	0	0	0	0	0	0	0	0	0	0	0	0	0	0	0	0	0	2.66312	0	0	0	0	0	1.33156	0	0	0	0	0	0	0	0	0	0	0	0	0	0	0	0	0	0	0	0	0	0	0	0	0	0	0	0	0	0	0	0	0	0	0	0	0	0	0	0	0	0	0	0	0	0	0	0	0	0	0	0	0	0	0	0	0	0	0	0	0	0	0	0	0	0	0	0	0	0	0	0	0	0	0
K03595|g__Streptococcus.s__Streptococcus_pyogenes	0	0	0	0	0	0	0	0	0	0	0	0	0	0	0	0	0	0	0	0	0	0	0	0	0	0	0	0	0	0	0	0	0	0	0	0	0	0	0	0	0	0	0	0	0	1.3369	0	0	0	0	0	0	0	0	0	0	0	0	0	0	0	0	0	0	0	0	0	0	0	0	0	0	0	0	0	0	0	0	0	0	0	0	0	0	0	0	0	0	0	0	0	0	0	0	0	0	0	0	0	0	0	0	0	0	0	0	0	0	0	0	0	0	0	0
K03595|g__Streptococcus.s__Streptococcus_salivarius	0	0	0	0	0	3.99467	0	11.8184	0	0	0	0	0	0	0	0	1.32802	6.65779	29.0679	0	2.5122	5.32623	0	0	0	0	0	0	0	0	0	5.25096	195.828	9.21207	2.65782	55.2948	179.887	16.958	27.7295	0	5.12921	11.8836	0	0	1.33156	0	0	36.7463	3.99467	0	0	19.5454	7.98935	52.0719	3.99467	1.33156	2.66312	0	0	455.2	22.585	80.5232	0	0	3.98938	0	7.94746	3.99467	0	0	3.99467	9.32091	0	0	0	0	0	6.65779	99.5248	23.7059	0	0	2.66312	0	13.3156	13.3085	0	18.6418	1.33156	5.28092	3.99467	5.28435	15.6929	33.1455	8.97168	795.844	0	8.95745	0	37.0566	6.5104	1.20627	0	2.54075	22.3704	5.20296	1.33156	0	0	0	11.875	10.6489	3.99467	2.43902
K03595|g__Streptococcus.s__Streptococcus_sanguinis	0	0	19.9734	0	0	0	0	0	0	0	0	0	0	0	0	0	0	0	0	2.65958	0	0	0	0	0	0	0	0	0	0	0	0	3.97545	0	0	7.53138	18.3596	0	6.44565	1.33156	2.66312	0	0	0	0	0	0	0	0	0	0	0	0	0	0	0	6.65779	0	0	34.5548	2.6178	13.1714	0	0	0	0	0	0	0	0	0	0	0	0	0	0	0	0	0	0	0	0	0	0	0	0	0	0	0	0	0	0	0	0	6.53542	3.87641	0	0	0	0	0	0	0	0	0	2.64901	0	0	0	0	0	0	0	0
K03595|g__Streptococcus.s__Streptococcus_sp_A12	0	0	0	0	0	0	0	0	0	0	0	0	0	0	0	0	2.65958	0	0	0	0	1.33156	2.66312	0	0	0	0	0	0	0	0	0	21.2637	0	0	0	44.6316	0	0	0	0	30.3765	0	0	0	2.66312	0	38.4091	0	0	0	0	0	0	0	0	0	0	112.383	0	0	0	0	0	0	17.1735	6.65779	0	0	0	0	0	0	0	0	0	0	0	0	0	0	0	0	0	0	0	0	0	2.66312	0	0	0	0	0	0	5.32446	9.28134	0	0	0	0	0	0	0	0	0	5.22167	0	0	0	0	0	0	0
K03595|g__Streptococcus.s__Streptococcus_thermophilus	0	10.5339	30.038	18.6347	0	23.7093	31.0659	19.9734	0	0	0	0	4942.44	0	0	112.808	102.573	6.65779	21.3049	7.98935	0	7.92027	168.274	0	0	0	0	0	65.5504	34.3473	7.98935	0	14.6471	0	0	0	219.764	2.66312	449.585	0	1.33156	17.3103	0	0	0	0	0	173.623	29.0879	0	0	0	0	5.13966	6.50408	0	0	0	648.364	30.5467	14.5848	0	120.283	0	0	0	0	0	5.32623	1.33156	7.95145	0	0	0	0	35.4397	0	0	0	0	0	0	5.10512	34.2443	0	0	0	6.65779	0	0	22.6365	9.1361	17.3067	2.65958	76.6722	26.2054	7.98935	30.3437	0	0	0	0	0	0	13.312	19.9663	32.5706	0	0	0	0	0	0	2.47525
K03595|g__Streptococcus.s__Streptococcus_troglodytae	0	0	0	0	0	0	0	0	0	0	0	0	0	0	0	0	0	0	0	0	0	0	0	0	0	0	0	0	0	0	0	0	0	0	0	0	0	0	0	0	0	0	0	0	0	0	0	0	0	0	0	0	0	0	0	0	0	0	0	0	0	0	0	0	0	0	0	0	0	0	0	0	0	0	1.33156	0	0	0	0	0	0	0	0	0	0	0	0	0	0	0	0	0	1.33156	16.3919	0	0	0	0	0	0	0	0	0	0	0	0	0	0	0	0	0	0	0	0
K03595|g__Streptococcus.s__Streptococcus_vestibularis	0	0	0	0	0	0	0	9.32091	0	0	0	0	50.1408	0	0	0	5.05869	0	0	0	0	0	0	0	0	0	0	0	2.46305	0	0	2.55102	0	0	6.61557	2.66312	7.31923	0	62.0639	1.33156	4.77897	0	0	0	7.73754	0	0	3.7242	0	0	0	0	0	0	0	0	2.66312	0	0	2.66312	0	0	0	0	0	2.66312	0	2.66312	0	0	1.29366	1.33156	0	5.02161	5.32623	0	7.98935	0	0	0	0	0	0	0	0	2.66312	0	0	0	0	0	0	0	0	1.33156	0	1.33156	0	0	0	0	2.66312	0	0	0	7.72078	0	0	0	0	0	0	0	0
K03595|g__Streptococcus.s__Streptococcus_viridans	0	0	0	0	0	0	0	11.984	0	0	0	0	0	0	0	0	0	0	0	3.99467	0	0	0	0	0	0	0	0	0	0	0	0	0	0	0	0	0	0	9.32091	0	0	0	0	0	0	0	0	3.99467	0	0	0	0	0	0	0	0	15.9787	0	0	0	0	0	0	0	0	0	0	0	0	0	0	0	0	0	0	0	0	0	0	0	0	0	0	0	0	0	0	0	0	0	0	0	0	0	0	1.15741	0	0	0	0	0	0	0	0	2.66312	0	0	0	0	0	0	0	0	0
K03595|unclassified	0	0	0	0	5.15006	236.569	0	18.0058	8.20775	30.3399	0	0	0	73.5914	179.574	0	205.057	160.983	164.461	400.582	43.7818	60.6174	246.931	84.1019	17.5411	205.606	5.43172	157.468	36.2441	47.9632	44.5075	15.9855	24.6371	717.232	75.7336	0	890.279	46.6618	57.4745	16.2759	27.9917	180.519	141.847	196.478	62.7253	51.4827	69.084	47.9225	158.354	19.7493	115.504	44.5749	199.676	20.9313	50.2458	54.2872	29.1901	31.0353	0	200.913	72.5766	73.7991	0	173.71	30.3589	38.1807	5.83655	17.2335	18.5168	184.812	182.836	98.291	47.9239	63.2104	119.855	0	40.507	0	101.503	0	75.7914	43.3057	38.7115	61.3798	59.0944	464.297	129.394	72.5339	143.982	348.185	46.3891	287.447	252.008	539.594	0	96.8648	105.936	0	0	66.6435	113.104	88.4456	115.195	133.688	267.402	240.473	208.291	100.296	7.02302	0	82.908	33.8483	0	368.83
K07354	0	0.876021	1.4245	0	0	0	0	7.55729	20.0594	1.6443	0	0	1.6557	0	1342.32	0	3.13695	0	11.751	0	0	21.3806	0	0	4.27808	0	0	4.58167	0	0	0	0	0	11.3288	125.387	3.20665	4.96873	2.44476	23.723	13.3069	62.022	0	31.133	3.59929	0	0	0	0	2.66499	0	0	15.2024	9.80223	0	0	180.899	0	7.2921	0	28.4323	0	1.32023	0	352.331	0	61.4406	70.1755	4.53535	0	0	0	0	0	0	0	0	2.39234	14.5297	0	0	0	117.517	0	0	0	0	3.75011	50.0913	33.6286	309.986	0	34.0208	0	0.664981	0	0	2.33164	0	0	0	0	11.313	0	0	35.1675	0	0	0	0	0	36.8619	0	0	0
K07354|g__Escherichia.s__Escherichia_coli	0	0	0	0	0	0	0	0	10.9705	0	0	0	0	0	1273.06	0	0	0	0	0	0	10.9191	0	0	0	0	0	0	0	0	0	0	0	0	56.4528	0	0	0	18.2674	7.3141	36.3906	0	17.7962	0	0	0	0	0	0	0	0	14.1751	2.03169	0	0	146.685	0	0	0	9.05708	0	0	0	36.064	0	18.2135	33.3198	0	0	0	0	0	0	0	0	0	0	1.62536	0	0	0	32.1003	0	0	0	0	0	31.2757	1.19065	13.7733	0	8.12612	0	0	0	0	0	0	0	0	0	0.812678	0	0	28.6644	0	0	0	0	0	23.5095	0	0	0
K07354|g__Klebsiella.s__Klebsiella_oxytoca	0	0	0	0	0	0	0	0	7.30076	0	0	0	0	0	54.5252	0	0	0	11.3446	0	0	6.89828	0	0	0	0	0	0	0	0	0	0	0	0	64.4896	0	0	0	4.06339	0.406339	22.2862	0	5.67142	0	0	0	0	0	0	0	0	0	0	0	0	17.0217	0	0	0	2.43803	0	0	0	289.797	0	39.7908	28.8135	0	0	0	0	0	0	0	0	0	0	0	0	0	0	79.8384	0	0	0	0	0	16.6264	32.438	292.523	0	17.4461	0	0	0	0	0	0	0	0	0	0.812678	0	0	4.84301	0	0	0	0	0	9.73182	0	0	0
K07354|g__Klebsiella.s__Klebsiella_pneumoniae	0	0	0	0	0	0	0	0	0	0	0	0	0	0	0	0	0	0	0.406339	0	0	0	0	0	0	0	0	0	0	0	0	0	0	0	0	0	0	0	0.406339	1.62536	0	0	0	0	0	0	0	0	0	0	0	0	4.87491	0	0	0	0	0	0	15.0232	0	0	0	0	0	0	0	0	0	0	0	0	0	0	0	0	0	10.1578	0	0	0	0	0	0	0	0	0	0	0	0	0	4.45412	0	0	0	0	0	0	0	0	0	5.68874	0	0	0	0	0	0	0	0	0	0	0	0
K07354|unclassified	0	0.876021	1.4245	0	0	0	0	7.55729	1.78815	1.6443	0	0	1.6557	0	14.7307	0	3.13695	0	0	0	0	3.56316	0	0	4.27808	0	0	4.58167	0	0	0	0	0	11.3288	4.44505	3.20665	4.96873	2.44476	0.985956	3.96111	3.34527	0	7.66538	3.59929	0	0	0	0	2.66499	0	0	1.02727	2.89562	0	0	17.1924	0	7.2921	0	1.91397	0	1.32023	0	26.4702	0	3.43631	8.04219	4.53535	0	0	0	0	0	0	0	0	2.39234	2.74655	0	0	0	5.57797	0	0	0	0	3.75011	2.18931	0	3.68969	0	3.99454	0	0.664981	0	0	2.33164	0	0	0	0	3.9989	0	0	1.66008	0	0	0	0	0	3.62064	0	0	0
K05817	0	0	1.32937	0	0	1.82592	0	24.0861	2.32415	27.9503	0	0	5.39084	0	525.737	0	0	0	0	0	0	20.0391	0	0	0	0	0	7.83509	0	0	0	0	0	25.6065	72.3481	0	13.4771	1.86815	12.1149	14.8248	78.8957	0	156.614	24.2515	0	0	0	0	14.094	0	0	1.33031	56.0859	0	0	178.212	0	22.9111	0	92.8	1.52896	12.1294	0	212.675	0	45.499	50.9939	22.8498	0	0	0	0	0	0	0	0	16.5861	25.5763	0	0	0	87.8681	0	0	0	0	17.4678	37.5697	18.8625	240.992	0	21.0042	0	24.0591	0	0	1.44298	0	0	0	0	31.6805	0	0	126.652	0	0	0	0	0	12.7526	0	0	0
K05817|g__Escherichia.s__Escherichia_coli	0	0	0	0	0	0	0	20.2156	0	25.3222	0	0	0	0	106.675	0	0	0	0	0	0	2.69179	0	0	0	0	0	6.64035	0	0	0	0	0	25.6065	16.0013	0	10.7817	0	1.34771	8.08625	46.9265	0	151.35	22.9038	0	0	0	0	12.1294	0	0	0	17.0077	0	0	164.851	0	21.5633	0	41.6705	0	12.1294	0	33.4962	0	4.04313	10.7691	22.8498	0	0	0	0	0	0	0	0	9.39003	12.1294	0	0	0	15.9802	0	0	0	0	16.1201	18.7733	1.34771	9.43396	0	4.04313	0	7.97007	0	0	0	0	0	0	0	15.792	0	0	112.031	0	0	0	0	0	5.2336	0	0	0
K05817|g__Klebsiella.s__Klebsiella_oxytoca	0	0	0	0	0	0	0	3.87051	0	2.62812	0	0	5.39084	0	419.062	0	0	0	0	0	0	17.3473	0	0	0	0	0	1.19474	0	0	0	0	0	0	56.3468	0	2.69542	0	10.7672	1.34771	31.9692	0	5.26451	1.34771	0	0	0	0	0	0	0	0	4.04313	0	0	13.3616	0	1.34771	0	2.69542	0	0	0	179.179	0	41.4559	40.2248	0	0	0	0	0	0	0	0	0	1.34771	1.34771	0	0	0	71.8878	0	0	0	0	1.34771	18.7964	17.5148	231.558	0	14.693	0	1.34771	0	0	0	0	0	0	0	0	0	0	14.6204	0	0	0	0	0	7.51896	0	0	0
K05817|g__Klebsiella.s__Klebsiella_pneumoniae	0	0	0	0	0	0	0	0	0	0	0	0	0	0	0	0	0	0	0	0	0	0	0	0	0	0	0	0	0	0	0	0	0	0	0	0	0	0	0	5.39084	0	0	0	0	0	0	0	0	0	0	0	0	35.035	0	0	0	0	0	0	48.434	0	0	0	0	0	0	0	0	0	0	0	0	0	0	0	0	4.04313	12.0992	0	0	0	0	0	0	0	0	0	0	0	0	0	1.32626	0	10.5924	0	0	0	0	0	0	0	15.8885	0	0	0	0	0	0	0	0	0	0	0	0
K05817|unclassified	0	0	1.32937	0	0	1.82592	0	0	2.32415	0	0	0	0	0	0	0	0	0	0	0	0	0	0	0	0	0	0	0	0	0	0	0	0	0	0	0	0	1.86815	0	0	0	0	0	0	0	0	0	0	1.96464	0	0	1.33031	0	0	0	0	0	0	0	0	1.52896	0	0	0	0	0	0	0	0	0	0	0	0	0	0	0	1.80518	0	0	0	0	0	0	0	0	0	0	0	0	0	0	0.941823	0	4.14889	0	0	1.44298	0	0	0	0	0	0	0	0	0	0	0	0	0	0	0	0	0
K10546	0	290.95	573.805	974.449	0	745.108	131.271	781.422	129.206	413.342	0	0	30.2223	30.2687	251.362	0	436.633	231.665	351.292	598.937	303.506	244.353	263.127	109.363	402.37	231.437	0	170.996	264.056	137.949	329.458	15.2339	263.527	613.406	111.752	55.0862	2761.7	75.3162	88.6312	887.266	515.333	457.656	141.602	1429.12	250.434	101.947	145.045	2317.4	248.873	491.451	197.311	449.01	181.693	88.4904	64.6897	175.5	188.56	98.3715	216.313	594.294	390.503	416.337	0	465.277	57.5478	108.556	69.4464	123.481	28.2916	240.538	357.282	383.799	381.378	210.111	762.044	259.537	154.111	452.878	1186.06	1237.37	581.509	173.382	31.4952	30.0784	1206.45	553.622	97.2991	313.349	1375.29	206.73	195.28	384.728	563.067	1026.62	236.008	1083.59	47.4229	90.9166	180.063	607.631	960.238	148.716	290.023	446.396	854.681	1183.17	402.25	5363.63	0	2703.21	662.35	120.816	77.8535	209.581
K10546|g__Bifidobacterium.s__Bifidobacterium_dentium	0	0	0	0	0	0	0	19.6293	0	0	0	0	0	0	0	0	0	0	0	0	0	0	0	0	0	0	0	0	0	0	0	0	0	0	0	0	0	0	0	0	0	0	0	0	0	0	0	0	0	0	0	0	0	0	0	0	0	0	0	0	0	0	0	0	0	0	0	0	0	0	0	0	0	0	0	0	0	0	0	0	0	0	0	0	0	0	0	0	0	0	0	0	0	0	0	0	0	0	0	0	0	0	0	0	0	0	0	0	0	0	0	0	0	0
K10546|g__Bifidobacterium.s__Bifidobacterium_pseudocatenulatum	0	0	0	0	0	0	0	0	0	0	0	0	0	0	0	0	0	0	0	0	0	0	0	0	0	0	0	0	0	0	0	0	0	0	0	0	0	0	0	0	0	0	0	0	0	0	0	0	0	0	0	0	0	0	0	0	0	0	0	0	0	0	0	0	0	0	0	0	0	0	0	0	0	0	0	0	0	0	0	0	0	0	0	0	0	0	0	0	0	0	0	0	0	0	0	0	0	0	0	0	0	0	39.2635	48.7611	0	0	0	0	0	0	0	0	0	0
K10546|g__Blautia.s__Blautia_obeum	0	72.1234	4.16633	6.29454	0	7.38433	2.12656	399.752	1.08814	187.223	0	0	30.2223	1.08814	11.9532	0	195.618	97.4461	237.47	402.471	121.557	115.087	193.326	68.1571	304.992	39.7278	0	113.98	88.9079	73.9899	198.094	7.61697	107.247	139.182	38.0166	10.7387	821.318	24.3807	0	60.1126	162.718	241.973	117.734	948.823	186.647	50.0889	6.29998	1176.31	7.54406	258.959	4.18633	292.768	97.4949	1.9802	21.7569	81.0074	79.9109	58.4503	0	411.336	256.184	278.071	0	23.932	39.0494	73.7994	65.0939	107.606	0	109.121	140.225	242.441	286.498	142.249	490.953	4.35256	53.1479	378.397	735.382	14.5336	555.592	73.8647	5.40575	0	286.353	202.827	46.1882	293.965	1092.06	69.0462	78.0572	204.699	324.3	634.024	0	717.745	35.4557	58.4802	3.05858	411.725	524.306	104.274	129.615	267.319	467.756	756.345	161.409	4533.08	0	166.31	5.01164	0	2.17628	4.27452
K10546|g__Blautia.s__Blautia_wexlerae	0	189.667	569.639	968.154	0	737.724	129.144	276.822	128.118	197.72	0	0	0	29.1805	173.58	0	201.44	109.274	113.822	196.466	166.465	111.22	69.8007	41.2062	63.9037	191.71	0	34.7397	175.148	63.9594	94.3775	7.61697	120.206	438.086	73.7351	44.3476	1755.15	50.9354	88.6312	764.542	317.354	174.362	23.8682	329.842	63.7877	38.0743	138.745	886.703	241.329	181.774	193.125	80.5188	84.1977	86.5102	42.9328	81.5693	108.649	39.9212	191.023	132.178	110.308	102.107	0	441.345	18.4984	34.7567	4.35256	15.8751	28.2916	131.417	187.855	109.479	94.8799	67.8618	211.696	246.571	100.963	22.8427	310.475	1147.93	25.9173	77.9863	26.0895	30.0784	824.637	313.034	51.111	19.3846	139.546	123.082	100.894	173.06	193.191	392.595	236.008	243.943	11.9672	32.4364	177.004	155.469	327.18	44.4414	91.0722	130.316	307.268	286.866	187.941	199.405	0	2397.32	657.339	120.816	75.6772	205.307
K10546|g__Enterococcus.s__Enterococcus_gallinarum	0	0	0	0	0	0	0	0	0	0	0	0	0	0	65.8279	0	0	0	0	0	0	0	0	0	0	0	0	0	0	0	0	0	0	0	0	0	0	0	0	0	0	0	0	0	0	0	0	0	0	0	0	0	0	0	0	0	0	0	25.2898	0	0	0	0	0	0	0	0	0	0	0	0	0	0	0	0	0	0	0	0	0	0	0	0	0	0	0	0	0	0	0	0	0	0	0	0	0	0	0	0	0	0	0	0	0	0	0	0	0	0	0	0	0	0	0
K10546|unclassified	0	29.1592	0	0	0	0	0	85.2187	0	28.3991	0	0	0	0	0	0	39.575	24.945	0	0	15.4842	18.0463	0	0	33.4742	0	0	22.276	0	0	36.9864	0	36.0742	36.1379	0	0	185.231	0	0	62.6107	35.2614	41.3206	0	150.45	0	13.7835	0	254.382	0	50.7175	0	75.7229	0	0	0	12.9229	0	0	0	50.7802	24.0112	36.1597	0	0	0	0	0	0	0	0	29.202	31.8795	0	0	59.3947	8.61327	0	51.6376	140.199	74.9026	0	21.5309	0	0	95.4613	37.7607	0	0	143.685	14.6017	16.3287	6.96914	45.576	0	0	121.904	0	0	0	40.437	108.752	0	30.0722	0	79.6569	139.963	52.8994	631.151	0	139.587	0	0	0	0
K01046	0	0	0	0	30.7651	0	0	0	0	0	0	0	0	0	0	0	0	0	0	33.6561	0	0	0	0	0	0	0	0	0	0	0	0	0	0	0	0	6.77966	37.9194	0	0	0	20.0223	240.789	0	18.2124	92.8624	0	0	16.2866	0	0	0	0	0	0	0	0	0	0	5.10304	0	0	15.3065	0	0	0	0	0	0	0	0	0	0	0	0	0	0	0	0	0	0	0	0	0	0	0	0	77.7158	8.47243	57.339	0	0	0	0	10.4699	118.855	192.742	0	0	0	16.8097	0	0	0	63.7037	12.5942	0	0	0	0	0	0	0	0
K01046|g__Candida.s__Candida_albicans	0	0	0	0	30.7651	0	0	0	0	0	0	0	0	0	0	0	0	0	0	0	0	0	0	0	0	0	0	0	0	0	0	0	0	0	0	0	0	0	0	0	0	0	0	0	0	0	0	0	0	0	0	0	0	0	0	0	0	0	0	0	0	0	0	0	0	0	0	0	0	0	0	0	0	0	0	0	0	0	0	0	0	0	0	0	0	0	0	0	0	0	0	0	0	0	0	0	0	0	0	0	0	0	0	0	0	0	0	0	0	0	0	0	0	0
K01046|g__Coprococcus.s__Coprococcus_eutactus	0	0	0	0	0	0	0	0	0	0	0	0	0	0	0	0	0	0	0	0	0	0	0	0	0	0	0	0	0	0	0	0	0	0	0	0	0	0	0	0	0	0	207.827	0	18.2124	0	0	0	0	0	0	0	0	0	0	0	0	0	0	0	0	0	0	0	0	0	0	0	0	0	0	0	0	0	0	0	0	0	0	0	0	0	0	0	0	0	0	0	0	0	0	0	0	0	0	0	0	0	0	0	0	0	0	0	0	0	0	0	0	0	0	0	0	0
K01046|g__Enterobacter.s__Enterobacter_cloacae	0	0	0	0	0	0	0	0	0	0	0	0	0	0	0	0	0	0	0	0	0	0	0	0	0	0	0	0	0	0	0	0	0	0	0	0	0	0	0	0	0	8.67052	0	0	0	0	0	0	0	0	0	0	0	0	0	0	0	0	0	0	0	0	0	0	0	0	0	0	0	0	0	0	0	0	0	0	0	0	0	0	0	0	0	0	0	0	0	0	0	0	0	0	0	0	8.62126	0	0	0	0	0	0	0	0	0	0	0	0	0	0	0	0	0	0	0
K01046|g__Lachnoclostridium.s__Clostridium_saccharolyticum	0	0	0	0	0	0	0	0	0	0	0	0	0	0	0	0	0	0	0	0	0	0	0	0	0	0	0	0	0	0	0	0	0	0	0	0	0	0	0	0	0	0	0	0	0	0	0	0	0	0	0	0	0	0	0	0	0	0	0	0	0	0	0	0	0	0	0	0	0	0	0	0	0	0	0	0	0	0	0	0	0	0	0	0	0	0	0	77.7158	0	0	0	0	0	0	0	96.792	183.847	0	0	0	0	0	0	0	0	0	0	0	0	0	0	0	0	0
K01046|g__Pseudomonas.s__Pseudomonas_aeruginosa	0	0	0	0	0	0	0	0	0	0	0	0	0	0	0	0	0	0	0	0	0	0	0	0	0	0	0	0	0	0	0	0	0	0	0	0	0	0	0	0	0	0	0	0	0	0	0	0	9.93336	0	0	0	0	0	0	0	0	0	0	0	0	0	0	0	0	0	0	0	0	0	0	0	0	0	0	0	0	0	0	0	0	0	0	0	0	0	0	0	0	0	0	0	0	0	0	0	3.81194	0	0	0	0	0	0	0	0	0	0	0	0	0	0	0	0	0
K01046|g__Pseudomonas.s__Pseudomonas_aeruginosa_group	0	0	0	0	0	0	0	0	0	0	0	0	0	0	0	0	0	0	0	0	0	0	0	0	0	0	0	0	0	0	0	0	0	0	0	0	0	0	0	0	0	0	0	0	0	0	0	0	6.35324	0	0	0	0	0	0	0	0	0	0	0	0	0	0	0	0	0	0	0	0	0	0	0	0	0	0	0	0	0	0	0	0	0	0	0	0	0	0	0	0	0	0	0	0	0	0	0	5.08259	0	0	0	0	0	0	0	0	0	0	0	0	0	0	0	0	0
K01046|g__Ruminococcus.s__Ruminococcus_bicirculans	0	0	0	0	0	0	0	0	0	0	0	0	0	0	0	0	0	0	0	33.6561	0	0	0	0	0	0	0	0	0	0	0	0	0	0	0	0	6.77966	37.9194	0	0	0	6.70025	32.9625	0	0	92.8624	0	0	0	0	0	0	0	0	0	0	0	0	0	0	0	0	0	0	0	0	0	0	0	0	0	0	0	0	0	0	0	0	0	0	0	0	0	0	0	0	0	0	8.47243	57.339	0	0	0	0	0	0	0	0	0	0	16.8097	0	0	0	63.7037	12.5942	0	0	0	0	0	0	0	0
K01046|g__Staphylococcus.s__Staphylococcus_aureus	0	0	0	0	0	0	0	0	0	0	0	0	0	0	0	0	0	0	0	0	0	0	0	0	0	0	0	0	0	0	0	0	0	0	0	0	0	0	0	0	0	1.0543	0	0	0	0	0	0	0	0	0	0	0	0	0	0	0	0	0	0	0	0	0	0	0	0	0	0	0	0	0	0	0	0	0	0	0	0	0	0	0	0	0	0	0	0	0	0	0	0	0	0	0	0	0.526593	15.4569	0	0	0	0	0	0	0	0	0	0	0	0	0	0	0	0	0	0
K01046|unclassified	0	0	0	0	0	0	0	0	0	0	0	0	0	0	0	0	0	0	0	0	0	0	0	0	0	0	0	0	0	0	0	0	0	0	0	0	0	0	0	0	0	3.59726	0	0	0	0	0	0	0	0	0	0	0	0	0	0	0	0	0	5.10304	0	0	15.3065	0	0	0	0	0	0	0	0	0	0	0	0	0	0	0	0	0	0	0	0	0	0	0	0	0	0	0	0	0	0	0	1.32206	6.60615	0	0	0	0	0	0	0	0	0	0	0	0	0	0	0	0	0	0
K07357	134.27	0	33.8493	0	0	80.476	0	0	2.35944	56.3883	0	0	0	48.9363	152.099	0	1.45822	0	0	0	1.97784	23.0538	43.43	0	0	0	8.80091	2.68375	0	0	4.5045	8.72469	0	26.3522	0	0.960441	62.8416	0	55.1101	17.7079	52.5786	0	74.1457	15.4188	0	1.27404	0	0	0.92305	0	0	1.14355	55.5762	14.0968	42.5052	0	0	21.0576	0	46.1976	0	45.9613	0	9.55242	30.4028	0	13.0903	4.46323	0	41.7553	13.2159	0	1.81131	0	0	0	7.8334	13.6007	0	0	0	20.4477	0	0	7.59348	2.02316	2.45253	19.7951	0	45.7207	0	3.44526	0	96.7187	0	0	0	0	0	0	0	30.0405	0	0	150.102	0	0	0	0	0	3.81668	0	0	0
K07357|g__Escherichia.s__Escherichia_coli	134.27	0	30.092	0	0	19.8238	0	0	0	52.8634	0	0	0	45.2742	152.099	0	0	0	0	0	0	21.2734	39.2886	0	0	0	8.80091	0	0	0	0	6.60793	0	26.3522	0	0	62.8416	0	17.6211	13.2159	50.4088	0	67.9913	13.2159	0	0	0	0	0	0	0	0	17.2236	11.0084	39.6476	0	0	19.6292	0	23.8367	0	45.9613	0	0	28.5639	0	8.81057	0	0	37.35	13.2159	0	0	0	0	0	2.20264	0	0	0	0	16.9753	0	0	6.60793	0	0	19.7951	0	45.7207	0	0	0	6.60793	0	0	0	0	0	0	0	23.7012	0	0	141.083	0	0	0	0	0	0	0	0	0
K07357|g__Klebsiella.s__Klebsiella_oxytoca	0	0	0	0	0	0	0	0	0	0	0	0	0	0	0	0	0	0	0	0	0	0	0	0	0	0	0	0	0	0	0	0	0	0	0	0	0	0	0	0	0	0	0	0	0	0	0	0	0	0	0	0	0	0	0	0	0	0	0	0	0	0	0	0	0	0	0	0	0	0	0	0	0	0	0	0	0	0	0	0	0	0	0	0	0	0	0	0	0	0	0	0	0	61.771	0	0	0	0	0	0	0	0	0	0	0	0	0	0	0	0	0	0	0	0
K07357|g__Klebsiella.s__Klebsiella_pneumoniae	0	0	0	0	0	51.6751	0	0	0	0	0	0	0	0	0	0	0	0	0	0	0	0	0	0	0	0	0	0	0	0	0	0	0	0	0	0	0	0	6.60793	2.20264	0	0	0	0	0	0	0	0	0	0	0	0	38.3527	0	0	0	0	0	0	19.6578	0	0	0	0	0	0	0	0	0	4.40529	0	0	0	0	0	0	4.40529	0	0	0	0	0	0	0	0	0	0	0	0	0	0	0	0	17.1999	0	0	0	0	0	0	0	4.40529	0	0	0	0	0	0	0	0	0	0	0	0
K07357|g__Kosakonia.s__Kosakonia_cowanii	0	0	0	0	0	0	0	0	0	0	0	0	0	0	0	0	0	0	0	0	0	0	0	0	0	0	0	0	0	0	0	0	0	0	0	0	0	0	0	0	0	0	0	0	0	0	0	0	0	0	0	0	0	0	0	0	0	0	0	0	0	0	0	0	0	0	0	0	0	0	0	0	0	0	0	0	0	10.7991	0	0	0	0	0	0	0	0	0	0	0	0	0	0	0	0	0	0	0	0	0	0	0	0	0	0	0	0	0	0	0	0	0	0	0	0
K07357|unclassified	0	0	3.75733	0	0	8.97706	0	0	2.35944	3.52484	0	0	0	3.66201	0	0	1.45822	0	0	0	1.97784	1.78041	4.1414	0	0	0	0	2.68375	0	0	4.5045	2.11676	0	0	0	0.960441	0	0	30.8811	2.28939	2.16979	0	6.15435	2.2029	0	1.27404	0	0	0.92305	0	0	1.14355	0	3.08843	2.85761	0	0	1.42842	0	2.70307	0	0	0	9.55242	1.83892	0	4.27977	4.46323	0	0	0	0	1.81131	0	0	0	1.22547	2.8016	0	0	0	3.47244	0	0	0.985549	2.02316	2.45253	0	0	0	0	3.44526	0	11.1398	0	0	0	0	0	0	0	1.93401	0	0	9.0186	0	0	0	0	0	3.81668	0	0	0
K11939	431	44.3186	69.7051	0	81.7121	369.62	0	0	2.42576	40.5881	0	0	0	81.8782	429.601	0	0	0	5.41272	0	40.1717	17.089	36.107	0	43.4681	74.5573	29.629	0	0	0	0	4.05589	10.8991	24.2839	196.671	52.1654	111.949	6.89866	89.1989	12.4178	64.601	0	37.4076	2.98733	0	0	48.0481	0	0	0	0	0	20.9774	17.2392	44.2819	24.2726	0	0	160.623	308.998	41.7792	210.532	0	419.028	180.068	41.4562	39.2441	0	16.0972	35.1279	0	0	2.03064	0	0	8.25309	127.548	18.6782	0	212.382	0	94.2056	0	0	27.2466	3.34676	4.28378	117.155	205.685	315.04	0	43.1025	0	55.9572	24.7491	0	0	5.47645	0	0	0	11.0646	6.88547	0	18.5719	0	31.2025	47.6125	10.8284	0	33.6201	0	0	0
K11939|g__Aeromonas.s__Aeromonas_rivipollensis	0	0	0	0	0	0	0	0	0	0	0	0	0	0	0	0	0	0	0	0	0	0	0	0	0	0	0	0	0	0	0	0	0	0	0	0	0	0	0	0	0	0	0	0	0	0	0	0	0	0	0	0	0	0	0	0	0	0	0	0	0	0	0	1.37552	0	0	0	0	0	0	0	0	0	0	0	0	0	0	0	0	0	0	0	0	0	0	0	0	0	0	0	0	0	0	0	0	0	0	0	0	0	0	0	0	0	0	0	0	0	0	0	0	0	0
K11939|g__Aeromonas.s__Aeromonas_salmonicida	0	0	0	0	0	0	0	0	0	0	0	0	0	0	0	0	0	0	0	0	0	0	0	0	0	0	0	0	0	0	0	0	0	0	0	0	0	0	0	0	0	0	0	0	0	0	0	0	0	0	0	0	0	0	0	0	0	0	0	0	0	0	0	52.0143	0	0	0	0	0	0	0	0	0	0	0	0	0	0	0	0	0	0	0	0	0	0	0	0	0	0	0	0	0	0	0	0	0	0	0	0	0	0	0	0	0	0	0	0	0	0	0	0	0	0
K11939|g__Bifidobacterium.s__Bifidobacterium_bifidum	0	0	0	0	0	0	0	0	0	0	0	0	0	0	0	0	0	0	0	0	2.51171	0	2.6494	0	6.61425	0	0	0	0	0	0	0	0	0	38.4698	30.1628	0	0	0	0	0	0	0	0	0	0	0	0	0	0	0	0	0	0	0	0	0	0	0	0	0	0	0	0	5.50206	0	0	0	5.50206	1.37552	0	0	0	0	0	5.50206	56.3604	0	0	117.941	0	0	0	0	0	0	0	24.7114	33.3662	1.37552	0	8.23076	0	0	6.74714	0	0	0	0	0	0	0	0	0	0	0	0	0	0	0	0	0	0	0
K11939|g__Bifidobacterium.s__Bifidobacterium_breve	0	0	0	0	0	0	0	0	0	0	0	0	0	0	0	0	0	0	0	0	0	0	15.014	0	0	0	0	0	0	0	0	0	0	0	13.7552	15.1307	0	0	0	0	0	0	0	0	0	0	0	0	0	0	0	0	0	0	0	0	0	0	0	0	0	0	0	0	0	0	0	0	4.12655	0	0	0	0	0	0	1.37552	28.6769	0	0	46.4275	0	0	0	0	0	0	0	24.7171	80.3597	2.75103	0	1.37552	0	0	1.37552	0	0	0	0	0	0	0	0	0	0	0	0	0	0	0	0	0	0	0
K11939|g__Bifidobacterium.s__Bifidobacterium_longum	0	0	0	0	0	0	0	0	0	0	0	0	0	0	0	0	0	0	0	0	8.11594	0	12.2255	0	36.8538	74.5573	0	0	0	0	0	0	0	0	21.8673	6.87193	0	0	0	0	0	0	0	0	0	0	0	0	0	0	0	0	0	0	0	0	0	0	160.623	0	0	0	0	0	49.4866	0	0	0	0	6.87758	0	0	0	0	0	1.37552	31.4536	0	0	48.0141	0	0	0	0	0	0	0	22.0026	66.5592	4.12655	0	5.47973	0	0	1.37552	0	0	0	0	0	0	0	0	0	0	0	31.2025	0	0	0	0	0	0	0
K11939|g__Citrobacter.s__Citrobacter_amalonaticus	0	2.70636	0	0	0	0	0	0	0	0	0	0	0	0	0	0	0	0	0	0	0	0	0	0	0	0	0	0	0	0	0	0	0	0	0	0	0	0	0	0	0	0	0	0	0	0	0	0	0	0	0	0	0	0	0	0	0	0	0	0	0	0	0	0	0	0	0	0	0	0	0	0	0	0	0	0	0	4.05954	0	0	0	0	0	0	0	0	0	0	0	0	0	0	0	0	0	0	0	0	0	0	0	0	0	0	0	0	0	0	0	0	0	0	0	0
K11939|g__Citrobacter.s__Citrobacter_braakii	0	1.35318	0	0	0	0	0	0	0	0	0	0	0	0	0	0	0	0	0	0	0	0	0	0	0	0	0	0	0	0	0	0	0	0	0	0	0	0	0	0	0	0	0	0	0	0	0	0	0	0	0	0	0	0	0	0	0	0	0	0	0	0	0	0	0	0	0	0	0	0	0	0	0	0	0	0	0	4.05954	0	0	0	0	0	0	0	0	0	0	0	0	0	0	0	0	0	0	0	0	0	0	0	0	0	0	0	0	0	0	0	0	0	0	0	0
K11939|g__Citrobacter.s__Citrobacter_freundii	0	4.05589	0	0	0	0	0	0	0	0	0	0	0	0	0	0	0	0	0	0	0	0	0	0	0	0	0	0	0	0	0	0	0	0	0	0	0	0	0	0	0	0	0	0	0	0	0	0	0	0	0	0	0	0	0	0	0	0	0	0	0	0	0	0	0	0	0	0	0	0	0	0	0	0	0	0	0	1.35318	0	0	0	0	0	0	0	0	0	0	0	0	0	0	0	0	0	0	0	0	0	0	0	0	0	0	0	0	0	0	0	0	0	0	0	0
K11939|g__Citrobacter.s__Citrobacter_portucalensis	0	0	0	0	0	0	0	0	0	0	0	0	0	0	0	0	0	0	0	0	0	0	0	0	0	0	0	0	0	0	0	0	0	0	0	0	0	0	0	0	0	0	0	0	0	0	0	0	0	0	0	0	0	0	0	0	0	0	0	0	0	0	0	0	0	0	0	0	0	0	0	0	0	0	0	0	0	0	0	0	0	0	0	0	0	0	0	0	0	0	0	0	0	0	0	0	0	0	0	0	0	0	0	0	0	0	0	29.0975	0	0	0	0	0	0
K11939|g__Citrobacter.s__Citrobacter_werkmanii	0	0	0	0	0	0	0	0	0	0	0	0	0	0	0	0	0	0	0	0	0	0	0	0	0	0	0	0	0	0	0	0	0	0	0	0	0	0	0	0	0	0	0	0	0	0	0	0	0	0	0	0	0	0	0	0	0	0	0	0	0	0	0	0	0	0	0	0	0	0	0	0	0	0	0	0	0	0	0	0	0	0	0	0	0	0	0	0	0	0	0	0	0	0	0	0	0	0	0	0	0	0	0	0	2.70636	0	0	0	0	0	0	0	0	0
K11939|g__Citrobacter.s__Citrobacter_youngae	0	0	0	0	0	0	0	0	0	0	0	0	0	0	0	0	0	0	0	0	0	0	0	0	0	0	0	0	0	0	0	0	0	0	0	0	0	0	0	0	0	0	0	0	0	0	0	0	0	0	0	0	0	0	0	0	0	0	0	0	0	0	0	0	0	0	0	0	0	0	0	0	0	0	0	0	0	0	0	0	0	0	0	0	0	0	0	0	0	0	0	0	0	0	0	0	0	0	0	0	0	0	0	0	0	0	0	6.7659	0	0	0	0	0	0
K11939|g__Enterobacter.s__Enterobacter_cloacae	0	0	0	0	0	0	0	0	0	0	0	0	0	0	0	0	0	0	0	0	0	0	0	0	0	0	0	0	0	0	0	0	0	0	0	0	0	0	0	0	0	0	0	0	0	0	0	0	0	0	0	0	0	0	0	0	0	0	0	107.671	0	0	0	0	0	0	0	0	0	0	0	0	0	0	0	0	0	0	0	0	0	0	0	0	0	0	0	0	0	0	0	0	0	0	0	0	0	0	0	0	0	0	0	0	0	0	0	11.7492	0	0	0	0	0	0
K11939|g__Escherichia.s__Escherichia_coli	431	34.85	69.7051	0	0	191.945	0	0	0	39.2349	0	0	0	81.8782	13.0963	0	0	0	0	0	9.47226	1.35318	0	0	0	0	29.629	0	0	0	0	2.70271	0	22.9308	56.7166	0	109.557	0	38.7229	1.35318	13.2937	0	32.3143	0	0	0	26.8326	0	0	0	0	0	5.41272	17.2392	44.2819	0	0	0	0	10.8254	40.5845	209.179	0	2.58168	125.079	1.22399	2.70636	0	0	22.8153	0	0	0	0	0	0	2.70636	7.73315	0	0	0	0	0	0	0	0	0	8.06173	0	2.5653	0	6.76225	0	5.40542	0	0	0	0	0	0	0	5.41272	5.41272	0	11.9868	0	0	0	0	0	0	0	0	0
K11939|g__Klebsiella.s__Klebsiella_aerogenes	0	0	0	0	0	0	0	0	0	0	0	0	0	0	0	0	0	0	0	0	0	0	0	0	0	0	0	0	0	0	0	0	0	0	0	0	0	0	0	0	0	0	0	0	0	0	0	0	0	0	0	0	0	0	0	0	0	0	0	132.314	0	0	0	0	0	0	0	0	0	0	0	0	0	0	0	0	0	0	0	0	0	0	0	0	0	0	0	0	0	0	0	0	0	0	0	0	0	0	0	0	0	0	0	0	0	0	0	0	0	0	0	0	0	0
K11939|g__Klebsiella.s__Klebsiella_oxytoca	0	1.35318	0	0	0	177.675	0	0	0	1.35318	0	0	0	0	416.504	0	0	0	5.41272	0	16.1621	9.46496	0	0	0	0	0	0	0	0	0	1.35318	0	1.35318	65.8624	0	2.39256	0	8.11908	8.11908	51.3073	0	5.09327	0	0	0	21.2155	0	0	0	0	0	2.53256	0	0	0	0	0	0	1.35318	1.19474	1.35318	0	351.261	0	40.2322	36.5377	0	0	4.05954	0	0	0	0	0	0	5.18467	0	0	0	0	94.2056	0	0	0	0	0	37.662	25.3997	301.774	0	9.47226	0	40.2533	0	0	0	0	0	0	0	2.70636	0	0	3.87869	0	0	0	0	0	29.7139	0	0	0
K11939|g__Klebsiella.s__Klebsiella_pneumoniae	0	0	0	0	0	0	0	0	0	0	0	0	0	0	0	0	0	0	0	0	0	0	0	0	0	0	0	0	0	0	0	0	0	0	0	0	0	0	5.76864	2.94551	0	0	0	0	0	0	0	0	0	0	0	0	13.0321	0	0	0	0	0	0	42.5958	0	0	0	0	0	0	0	0	0	0	0	0	0	0	0	0	1.47275	1.47275	0	0	0	0	0	0	0	0	0	0	0	0	0	11.782	0	10.2985	0	0	0	0	0	0	0	2.94551	1.47275	0	0	0	0	0	0	0	0	0	0	0
K11939|g__Rothia.s__Rothia_mucilaginosa	0	0	0	0	64.0681	0	0	0	0	0	0	0	0	0	0	0	0	0	0	0	0	0	0	0	0	0	0	0	0	0	0	0	10.8991	0	0	0	0	0	36.5883	0	0	0	0	0	0	0	0	0	0	0	0	0	0	0	0	0	0	0	0	14.2388	0	0	0	11.7955	0	0	0	0	0	0	0	0	0	0	0	0	0	0	0	0	0	0	0	0	27.2466	0	0	0	0	0	0	0	0	0	8.76232	0	0	5.47645	0	0	0	0	0	0	0	0	0	0	10.8284	0	0	0	0	0
K11939|unclassified	0	0	0	0	17.644	0	0	0	2.42576	0	0	0	0	0	0	0	0	0	0	0	3.90965	6.27086	6.21812	0	0	0	0	0	0	0	0	0	0	0	0	0	0	6.89866	0	0	0	0	0	2.98733	0	0	0	0	0	0	0	0	0	0	0	24.2726	0	0	0	0	0	0	0	0	0	0	0	0	6.46863	0	0	0	2.03064	0	0	0	1.69303	0	0	0	0	0	0	0	0	3.34676	4.28378	0	0	2.44704	0	0	0	0	6.48859	0	0	0	0	0	0	0	0	0	0	0	0	0	0	0	3.90626	0	0	0
K00930	2886.78	1253.11	2691.82	242.193	49.9283	2232.12	2620.13	1989.56	1266.33	8170.51	1692.76	8349.9	180.132	8540.45	656.178	3867.57	2593.34	5841.78	2936.69	2747.12	2872.23	2180.77	2458.69	2667.96	3001.98	645.701	605.025	1422.2	2023.42	9676.02	4747.56	884.951	1294.41	2442.2	7317.25	666.149	3514.55	852.607	1146.71	4602.14	3046.2	2620.83	1123.34	709.177	1355.36	958.376	1236	2884.72	6613.06	2769.43	998.601	2161.99	1852.1	4220.03	956.158	4168.41	1817.36	4040.26	3032.91	2246.59	1840.57	4021	29.0089	9550.73	2179.4	2091.57	1974.46	1802.72	3206.79	2869.52	2834.88	2881.78	3279.74	2910.05	2807.08	4545.58	2245.58	2407.06	2606.65	2070.84	5816.81	2642.99	1648.98	2089.8	2666.1	1803.66	2239.34	3402.08	4180.79	2926.8	2468.01	1753.45	2215.65	1186.65	3304.01	2364.74	2466.12	1713.85	2088.24	1569.59	1889.88	2724.14	1313.57	1012.31	2470.02	2753.36	3501.24	175.574	0	2280.36	643.831	3168.4	1755.02	1608.73
K00930|g__Acidaminococcus.s__Acidaminococcus_intestini	0	0	0	80.6249	0	73.2958	0	0	0	0	0	0	0	0	0	0	0	0	0	0	128.702	0	0	0	0	0	0	0	0	0	0	52.2646	14.885	0	0	0	0	0	118.043	0	281.923	0	0	0	0	0	0	0	0	0	0	0	0	0	0	0	0	0	0	0	0	0	0	0	0	0	0	184.531	0	370.829	754.56	353.506	590.989	382.531	865.081	1464.93	456.612	168.848	793.052	0	0	0	0	0	0	0	0	0	0	0	0	0	0	0	0	0	0	121.387	95.6448	226.921	107.001	634.89	456.501	245.54	0	0	0	0	0	0	0	0	0	0
K00930|g__Aeromonas.s__Aeromonas_piscicola	0	0	0	0	0	0	0	0	0	0	0	0	0	0	0	0	0	0	0	0	0	0	0	0	0	0	0	0	0	0	0	0	0	0	0	0	0	0	0	0	0	0	0	0	0	0	0	0	0	0	0	0	0	0	0	0	0	0	0	0	0	0	0	5.61712	0	0	0	0	0	0	0	0	0	0	0	0	0	0	0	0	0	0	0	0	0	0	0	0	0	0	0	0	0	0	0	0	0	0	0	0	0	0	0	0	0	0	0	0	0	0	0	0	0	0
K00930|g__Aeromonas.s__Aeromonas_salmonicida	0	0	0	0	0	0	0	0	0	0	0	0	0	0	0	0	0	0	0	0	0	0	0	0	0	0	0	0	0	0	0	0	0	0	0	0	0	0	0	0	0	0	0	0	0	0	0	0	0	0	0	0	0	0	0	0	0	0	0	0	0	0	0	75.4394	0	0	0	0	0	0	0	0	0	0	0	0	0	0	0	0	0	0	0	0	0	0	0	0	0	0	0	0	0	0	0	0	0	0	0	0	0	0	0	0	0	0	0	0	0	0	0	0	0	0
K00930|g__Aeromonas.s__Aeromonas_sp_HMWF014	0	0	0	0	0	0	0	0	0	0	0	0	0	0	0	0	0	0	0	0	0	0	0	0	0	0	0	0	0	0	0	0	0	0	0	0	0	0	0	0	0	0	0	0	0	0	0	0	0	0	0	0	0	0	0	0	0	0	0	0	0	0	0	1.34228	0	0	0	0	0	0	0	0	0	0	0	0	0	0	0	0	0	0	0	0	0	0	0	0	0	0	0	0	0	0	0	0	0	0	0	0	0	0	0	0	0	0	0	0	0	0	0	0	0	0
K00930|g__Akkermansia.s__Akkermansia_muciniphila	0	0	0	0	0	84.1076	0	0	0	0	0	7609.84	25.4944	9.39597	0	0	0	38.4529	0	0	0	0	0	0	0	0	0	0	0	0	0	0	0	0	0	0	0	0	0	647.112	0	0	0	121.259	22.6405	0	0	0	0	0	43.6236	137.919	0	0	0	0	49.4521	21.4765	0	0	439.068	48.3221	0	0	0	0	177.041	159.487	0	0	47.9905	225.975	9.39597	0	0	34.8993	0	0	0	0	3443.98	0	0	0	0	0	148.86	13.4228	0	0	31.9347	0	0	0	0	0	0	0	0	0	0	0	17.4461	0	0	0	0	0	0	0	0	0	0	0
K00930|g__Alistipes.s__Alistipes_shahii	65.1295	0	0	0	0	0	0	0	0	0	0	0	0	0	0	0	0	0	0	0	61.7704	0	0	0	0	0	0	0	0	0	35.2	0	0	0	0	0	0	0	0	0	0	0	0	0	0	51.0328	0	11.2	0	15.707	0	10.8694	0	0	0	202.791	58.9686	47.942	0	0	0	0	0	0	0	0	0	0	0	0	0	0	85.2661	443.814	313.606	0	0	0	0	0	0	0	0	0	0	0	0	0	0	0	0	0	0	0	0	0	0	0	0	0	0	43.1596	7.9949	0	0	0	0	0	0	0	0	0	0	0
K00930|g__Anaerostipes.s__Anaerostipes_hadrus	0	14.8375	15.8868	23.838	0	0	0	180.185	1073.13	61.5269	0	0	0	280.427	11.3461	0	43.8875	28.7233	67.289	21.1266	23.6007	125.358	96.0198	105.356	51.4843	86.7542	0	0	64.2874	69.0433	21.4376	8.82724	256.016	32.7821	0	37.5584	103.318	8.82724	234.886	149.302	58.5419	39.9607	22.3517	174.218	16.243	13.8714	93.2515	84.7019	51.6046	13.8714	81.5967	0	126.081	0	28.4278	11.2722	46.2962	29.0038	0	65.5738	52.8232	109.39	0	119.607	12.6056	0	0	7.56145	0	71.6777	108.081	0	62.4677	7.5662	119.809	0	47.9193	36.57	47.7426	0	111.941	0	0	6.302	15.1324	50.753	11.1833	28.7663	86.4322	195.085	31.3651	71.9877	19.9	16.3887	72.2696	62.1563	0	0	0	69.998	303.796	10.0883	0	0	219.364	15.5716	91.5236	0	0	0	397.051	428.142	241.835	464.937
K00930|g__Bacteroides.s__Bacteroides_caccae	0	0	0	0	0	0	375.485	0	0	0	0	0	0	0	0	0	0	0	1.50376	0	172.777	0	0	0	0	0	0	0	17.0231	0	0	50.2108	0	0	0	0	0	0	0	0	0	0	0	0	0	0	0	0	0	0	0	0	0	0	0	127.601	19.1596	130.572	0	11.2	87.8107	184.661	0	0	0	0	0	0	89.3098	152.658	148.672	52.4777	0	37.9816	16.8063	0	0	0	138.446	0	0	0	22.0944	91.3186	0	0	0	23.9076	232.593	0	0	0	0	0	0	0	0	0	0	0	0	30.4	6.19401	0	0	0	38.9751	0	0	0	0	0	0	0
K00930|g__Bacteroides.s__Bacteroides_cellulosilyticus	422.485	12.554	0	0	0	909.616	18.2959	0	0	0	0	0	0	48.6558	0	39.1534	33.8796	0	0	0	113.985	0	37.2845	0	0	0	21.6046	45.1507	0	0	4.70958	7.5107	0	4.70958	0	0	35.84	26.2525	0	0	0	0	140.417	0	20.3067	52.9437	0	0	0	10.989	17.1097	0	250.791	261.11	182.273	0	0	0	92.5946	23.5479	164.039	54.8722	0	0	337.308	117.986	0	31.3776	1.56986	0	0	0	0	0	0	29.3272	0	26.4517	3.13972	0	4.70958	136.24	51.2748	3.13972	0	0	0	110.269	1.56986	0	3.13972	0	0	0	477.439	229.005	0	0	1.56986	0	0	0	0	0	0	0	6.27943	0	0	0	9.32205	32.9351	0	221.05
K00930|g__Bacteroides.s__Bacteroides_dorei	58.1638	61.9226	204.668	0	3.2	0	212.364	216.778	4.38164	0	43.7154	10.8948	1.6	137.859	0	130.489	30.3796	0	26.7931	2052.28	353.445	110.88	151.103	123.543	173.709	0	283.027	280.274	31.4778	9.3587	3.2	69.3403	0	0	0	1.6	4.8	35.0053	52.5028	3.2	34.8179	14.3847	25.4921	71.3247	172.786	124.567	55.9348	28.4172	33.2946	129.65	503.986	17.2719	11.2	312.786	0	334.417	49.5139	285.384	0	0	0	626.278	0	0	1.53374	150.285	38.2164	49.3918	405.78	33.2117	91.9865	102.186	280.844	354.993	198.097	140.057	3.2	187.958	47.322	43.4617	26.8944	134.483	129.178	51.1898	9.6	100.4	114.553	355.493	236.767	246.116	154.085	89.0327	87.1239	597.901	0	0	0	69.6906	89.1584	48.6071	67.8722	19.2	16	11.1924	1073.53	1719.29	110.351	0	0	0	0	37.0507	0	67.3883
K00930|g__Bacteroides.s__Bacteroides_faecis	0	0	0	0	0	0	68.3683	0	0	0	0	0	0	0	0	54.9146	30.0158	0	0	0	20.1637	0	0	0	0	0	88.154	0	0	0	0	0	0	0	0	0	0	0	0	0	0	0	0	0	0	38.3924	0	0	6.4	0	28.9461	0	6.4	0	0	0	0	0	0	0	0	0	0	0	0	0	0	0	52.7847	100.242	32.6613	204.156	11.2	104.902	55.3175	0	0	0	0	0	0	0	0	0	0	0	0	0	0	0	0	0	0	0	0	0	0	0	0	0	0	0	0	0	0	0	0	0	0	0	0	0	0	0
K00930|g__Bacteroides.s__Bacteroides_finegoldii	41.1	229.147	264.077	0	0	0	0	0	0	0	0	0	0	0	0	135.153	8.35563	0	27.7384	0	0	0	0	0	0	0	0	0	0	0	0	0	0	0	0	0	0	0	0	0	0	0	0	0	0	0	0	0	0	0	0	3.34448	0	0	0	0	0	0	0	0	0	0	0	0	0	0	0	0	0	0	0	0	0	0	0	0	0	0	0	0	0	0	0	0	0	0	0	0	0	0	0	0	0	0	0	0	0	0	0	0	0	0	3.04878	1.67224	0	0	0	0	0	0	0	0	0	0
K00930|g__Bacteroides.s__Bacteroides_fragilis	208.008	6.27943	0	0	0	252.138	4.70958	0	0	0	0	0	0	20.4008	0	465.903	14.0946	0	0	0	128.618	0	4.51713	0	0	0	38.9554	38.3399	0	0	4.91434	1.67224	0	0	0	0	37.3074	49.0093	0	0	0	0	89.3543	0	22.4332	34.0932	0	0	4.65287	41.1453	34.7547	0	379.568	679.519	515.67	0	0	0	217.585	81.4638	509.209	175.953	0	0	153.242	40.2477	0	10.989	0	0	0	0	33.3549	0	0	59.9511	0	42.2233	33.8472	0	8.3612	74.8781	15.4005	3.1348	0	0	0	43.4667	4.85241	0	3.13972	0	0	0	376.527	148.248	0	0	85.2843	42.8026	0	0	0	0	0	0	6.26961	0	0	0	13.9764	46.622	0	231.458
K00930|g__Bacteroides.s__Bacteroides_massiliensis	0	0	0	0	0	0	0	0	0	0	0	0	3.2	0	0	0	0	0	0	0	57.9396	0	0	0	0	0	0	0	0	0	0	0	0	0	0	0	0	0	0	0	236.836	0	0	0	0	0	0	0	0	0	0	47.8183	0	0	0	0	0	0	0	0	0	0	0	0	0	0	0	0	0	0	0	0	244.171	915.225	287.485	213.796	0	0	0	0	0	0	0	0	0	0	0	0	0	0	0	0	0	0	0	0	0	0	0	0	0	92.6184	7.8303	132.32	0	0	0	0	0	0	0	0	0	0
K00930|g__Bacteroides.s__Bacteroides_nordii	0	0	0	0	0	0	0	0	0	0	0	0	0	0	0	0	0	0	0	0	0	0	0	0	0	0	0	0	0	0	0	0	0	0	0	0	0	0	0	0	0	0	0	0	0	0	0	0	0	0	0	0	0	0	0	0	0	0	0	0	0	351.109	0	0	0	0	0	0	0	0	0	0	0	0	0	0	0	0	0	0	0	0	0	0	0	0	0	0	0	0	0	0	0	0	0	0	0	0	0	0	0	0	0	0	0	0	0	0	0	0	0	0	0	0
K00930|g__Bacteroides.s__Bacteroides_ovatus	496.607	0	0	0	0	0	42.0742	176.02	0	0	0	137.265	0	0	0	0	0	0	0	0	172.533	0	0	0	0	0	15.0305	31.8788	0	0	0	53.5846	0	31.4541	0	0	1.48588	111.963	64.8601	0	159.578	0	23.3315	0	2.97177	8.79995	8.9153	0	0	5.84121	80.4595	8.83158	0	0	0	221.984	249.318	654.212	0	0	0	0	0	0	0	0	0	73.7023	22.3358	57.7354	183.567	143.546	12.0012	70.2615	72.9555	41.0592	0	28.9165	450.633	0	55.0939	0	533.714	184.517	0	0	0	511.377	250.556	380.257	103.125	0	231.546	133.612	0	392.839	309.33	0	0	0	0	7.36041	2.96737	0	0	0	0	0	0	0	0	0	0	0
K00930|g__Bacteroides.s__Bacteroides_salyersiae	0	0	0	0	0	0	0	0	0	0	0	0	0	0	0	0	0	0	0	0	0	0	0	0	0	0	0	0	0	0	0	0	0	0	0	0	0	0	0	0	0	0	0	0	0	0	0	0	0	0	0	0	0	0	0	0	0	0	0	0	0	0	0	0	0	0	0	0	0	0	0	0	0	0	0	0	0	0	0	0	0	0	0	0	0	0	0	0	0	0	0	0	0	0	0	0	0	0	0	0	0	6.4	42.3897	18.7228	0	0	0	0	0	0	0	0	0	0
K00930|g__Bacteroides.s__Bacteroides_thetaiotaomicron	0	0	0	0	0	0	3.2	0	0	0	0	0	0	0	0	36.5339	0	0	0	105.224	87.0738	34.4077	41.7565	122.314	80.9302	0	4.37075	40.9935	0	0	0	6.12398	0	0	0	0	0	74.0887	63.4739	0	163.711	0	74.9369	17.3895	147.948	0	0	0	0	4.63951	0	10.5707	0	0	0	125.782	14.4	8	0	0	0	0	0	0	0	0	0	0	4.8	0	0	6.4	38.4	4.8	1.6	0	0	12.8	96.168	0	66.7548	0	3.2	0	0	141.498	338.622	0	0	6.4	53.0493	0	116.557	41.3806	51.5151	0	0	76.0278	0	22.4	0	0	65.4466	17.2951	173.82	244.506	45.7611	0	0	0	0	0	0	0
K00930|g__Bacteroides.s__Bacteroides_vulgatus	416.367	573.566	1968.49	0	21.9819	0	1240.65	761.488	35.2	0	406.271	77.8775	31.6184	410.584	0	1367.53	286.04	0	194.847	274.395	422.469	873.817	957.212	1154.18	1268.94	0	23.6092	639.132	215.628	4.8	12.8	415.886	0	0	0	38.0847	9.4771	164.743	470.346	12.6395	337.456	63.5155	85.5468	20.1814	25.0873	15.9299	9.36736	3.2	4.8	12.7083	50.2112	178.566	133.15	2383.83	0	2387.47	407.926	2213.56	0	0	0	2184.38	0	0	38.3337	1308.74	476.049	627.429	1441.36	231.451	894.382	621.467	586.276	37.4922	26.2127	985.638	28.7797	1445.59	386.515	228.731	175.914	1358.24	96.9311	68.5064	86.1176	778.661	938.388	1242.89	828.539	1226.14	546.479	283.842	749.813	63.2563	0	0	0	603.831	823.655	399.786	498.31	106.193	108.282	96.8967	132.636	248.156	306.142	0	0	0	0	236.173	0	463.64
K00930|g__Bacteroides.s__Bacteroides_xylanisolvens	0	0	0	0	0	0	0	0	0	0	377.888	211.708	0	0	0	1305.27	6.05765	0	0	0	0	0	0	0	0	0	18.2827	0	0	0	7.54354	0	0	0	0	0	0	0	0	0	0	0	77.1121	0	34.5007	22.8671	0	0	6.06123	33.8817	0	0	26.0038	0	0	0	0	0	0	0	0	0	0	0	39.9958	0	0	0	0	0	1.48588	0	20.0328	0	0	0	0	0	0	0	5.94354	0	0	0	0	0	0	0	0	0	0	0	0	0	147.987	0	0	0	32.2306	16.7607	0	69.7201	31.7351	31.1709	0	0	0	0	0	0	34.9546	69.7067	0	139.469
K00930|g__Bifidobacterium.s__Bifidobacterium_adolescentis	0	0	0	0	0	0	0	0	0	0	0	0	0	0	0	0	399.844	2623.21	0	0	4.85054	0	0	0	0	0	0	10.8839	1141.38	6051.25	0	31.9517	265.815	198.552	147.512	0	286.185	46.5689	7.42574	2790.63	1246.38	826.31	0	83.2255	609.735	54.3359	0	0	0	0	0	0	0	0	9.90099	7.42574	129.716	24.6054	0	745.891	223.869	1.23762	0	0	170.567	32.1184	0	0	0	0	0	0	294.54	0	0	0	0	0	0	0	0	0	16.0845	0	1119.88	135.327	209.526	0	747.956	121.068	833.726	539.857	420.434	0	379.919	0	80.9698	0	0	271.352	173.014	14.6098	96.4985	101.898	0	0	0	0	0	0	0	0	0	0
K00930|g__Bifidobacterium.s__Bifidobacterium_angulatum	0	0	0	0	0	0	0	0	0	0	0	0	0	0	0	0	0	0	0	0	0	0	0	0	0	0	0	0	0	0	0	0	0	0	0	0	0	0	0	0	0	0	0	0	0	0	0	0	0	0	0	0	0	0	0	0	0	0	0	0	0	0	0	0	0	0	0	0	0	0	0	0	0	0	0	0	0	0	0	0	0	0	0	0	0	0	0	0	0	0	0	173.545	0	0	0	0	0	0	0	0	0	0	0	0	0	0	0	0	0	0	0	0	0	0
K00930|g__Bifidobacterium.s__Bifidobacterium_animalis	0	0	0	0	0	0	0	0	0	0	0	0	0	0	0	0	0	0	0	0	0	0	0	0	0	0	0	0	0	0	0	0	0	0	0	0	0	0	0	0	0	0	0	0	0	0	0	30.9406	0	0	0	0	0	0	0	0	0	0	17.1667	0	0	0	0	0	0	0	0	0	0	0	0	0	0	0	0	0	0	0	0	0	0	0	0	0	0	0	0	0	34.6443	0	0	0	0	0	0	0	0	0	0	0	0	0	0	0	0	0	0	0	0	0	0	0	0	0
K00930|g__Bifidobacterium.s__Bifidobacterium_bifidum	0	0	0	0	0	0	0	280.231	0	0	0	0	0	200.576	0	0	195.649	930.834	0	0	76.1291	138.284	275.294	359.106	212.264	0	0	4.70739	398.574	2187.25	81.6588	8.65421	0	542.031	0	216.171	643.07	103.788	2.47067	252.097	280.572	303.381	0	0	0	198.76	0	622.138	3258.15	426.652	0	1243.35	0	0	0	75.3681	0	0	0	0	0	0	0	1.0917	236.85	24.7525	0	0	0	1112.2	78.894	681.155	0	79.1972	370.545	0	774.31	0	79.53	0	0	0	10.9649	0	573.726	106.22	34.6443	183.311	351.639	34.4291	129.622	155.872	0	137.625	96.0186	379.686	0	0	0	34.6535	150.669	339.767	102.238	0	0	0	0	0	0	0	25.9794	2.32558	0	0
K00930|g__Bifidobacterium.s__Bifidobacterium_breve	0	0	0	0	0	0	0	0	0	0	0	0	0	2244.39	0	0	0	0	0	0	0	3.70829	26.9998	0	0	0	0	0	0	0	0	0	0	0	203.728	57.6948	0	0	2.47525	0	0	0	0	0	0	0	0	0	0	0	0	0	0	0	0	0	0	0	0	0	0	0	29.0089	94.89	0	0	0	0	0	0	0	0	0	0	0	23.4981	143.289	0	0	314.294	0	0	0	0	0	0	0	91.2324	80.0947	20.78	1.23762	14.8515	0	0	86.9362	0	0	0	0	0	0	0	0	0	0	17.2087	0	0	0	0	0	351.149	0	0
K00930|g__Bifidobacterium.s__Bifidobacterium_catenulatum	0	0	0	0	0	0	0	0	0	0	0	0	0	0	0	0	0	0	0	0	0	0	0	0	0	0	0	0	0	0	0	0	0	0	0	0	0	0	0	0	0	0	0	0	0	0	0	59.1338	49.0755	116.242	0	0	0	0	0	0	0	0	0	0	0	0	0	0	0	0	0	0	0	0	0	0	0	0	0	0	0	0	0	0	0	0	0	0	0	0	0	0	0	0	0	0	0	0	0	0	0	0	0	101.262	0	0	0	0	0	0	0	0	0	0	0	0	0	0
K00930|g__Bifidobacterium.s__Bifidobacterium_dentium	0	0	0	0	0	0	0	18.4265	0	0	0	0	0	0	0	0	0	0	0	0	0	0	0	0	0	0	0	0	0	0	0	0	0	0	0	0	0	0	0	0	0	0	0	0	0	0	0	0	0	0	0	0	0	0	0	0	0	0	0	0	0	0	0	0	0	0	0	0	0	0	0	0	0	0	0	0	0	0	0	0	0	0	0	0	0	0	0	0	0	0	0	0	0	0	0	0	0	0	0	0	0	0	0	0	0	0	0	0	0	0	0	0	0	0
K00930|g__Bifidobacterium.s__Bifidobacterium_gallinarum	0	0	0	0	0	0	0	0	0	0	0	0	0	0	0	0	6.12192	8.53137	0	0	0	0	0	0	0	0	0	0	0	0	0	0	0	0	0	0	0	0	0	0	0	0	0	0	0	0	0	0	0	0	0	0	0	0	0	0	0	0	0	0	0	0	0	0	0	0	0	0	0	0	0	0	0	0	0	0	0	0	0	0	131.429	0	0	0	0	0	0	0	0	0	0	0	0	0	0	0	0	0	0	0	0	0	0	0	0	0	0	0	0	0	0	0	0	0
K00930|g__Bifidobacterium.s__Bifidobacterium_longum	0	27.2796	23.0659	0	0	642.402	0	92.6422	0	0	90.6366	0	5.20156	5038.85	0	0	1353.55	1966.54	819.972	0	205.596	121.9	315.346	135.79	316.948	515.545	0	18.2021	32.4879	221.419	2973.77	19.5059	49.9412	1167.83	2551.72	214.541	1307.63	20.7995	0	329.783	112.577	448.84	68.5978	5.20156	85.048	85.3193	999.703	519.225	954.955	232.746	93.8091	12.9972	373.535	5.08665	14.3043	32.3078	81.606	20.8062	1420.09	618.14	77.6745	92.321	0	1306.14	581.658	45.192	108.998	28.4648	0	120.55	1.30039	79.7145	205.525	29.7451	69.4429	323.382	696.953	51.8479	72.4445	1419.81	0	43.9294	16.9051	21.8593	834.927	128.098	59.6194	647.504	1035.73	97.2909	88.408	157.822	31.1908	0	1264.15	378.385	1405.85	406.601	0	123.249	191.076	446.088	25.615	52.8775	319.522	0	432.612	0	0	0	6.4969	1964.3	1513.18	20.7877
K00930|g__Bifidobacterium.s__Bifidobacterium_pseudocatenulatum	0	0	8.66337	0	24.7464	0	0	0	137.774	7859.14	0	0	113.018	0	0	0	79.9525	226.969	1709.11	0	610.916	433.03	439.168	617.427	800.317	0	0	0	100.21	1093.91	1546.22	16.0891	534.523	447.474	4167.91	100.499	1024.16	21.0304	0	97.6905	33.4067	821.364	114.96	0	0	43.3123	0	1414.7	2138.6	1692.38	0	349.604	0	12.3518	45.5253	29.703	158.277	20.717	1081.4	0	0	66.8256	0	7782.74	513.222	159.408	1136.25	544.312	0	497.321	4.87621	73.0198	160.346	29.6938	210.061	0	0	147.027	187.316	23.5149	0	49.505	96.4282	375.976	0	68.051	0	0	0	273.676	219.691	152.731	0	0	0	0	0	34.5563	0	53.1498	105.557	709.491	74.1032	47.8473	370.935	0	2422.99	0	0	0	22.9968	0	0	0
K00930|g__Bifidobacterium.s__Bifidobacterium_pullorum	0	0	0	0	0	0	0	0	0	0	0	0	0	0	0	0	9.54608	1.36426	0	0	0	0	0	0	0	0	0	0	0	0	0	0	0	0	0	0	0	0	0	0	0	0	0	0	0	0	0	0	0	0	0	0	0	0	0	0	0	0	0	0	0	0	0	0	0	0	0	0	0	0	0	0	0	0	0	0	0	0	0	0	208.261	0	0	2.72851	0	0	0	0	0	0	0	0	0	0	0	0	0	0	0	0	0	0	1.36426	0	0	0	0	0	0	0	0	0	0	0
K00930|g__Bifidobacterium.s__Bifidobacterium_saeculare	0	0	0	0	0	0	0	0	0	0	0	0	0	0	0	0	19.8331	8.69565	0	0	0	0	0	0	0	0	0	0	0	0	0	0	0	0	0	0	0	0	0	0	0	0	0	0	0	0	0	0	0	0	0	0	0	0	0	0	0	0	0	0	0	0	0	0	0	0	0	0	0	0	0	0	0	0	0	0	0	0	0	0	80.5401	0	0	0	0	0	0	0	0	0	0	0	0	0	0	0	0	0	0	0	0	0	1.23916	0	0	0	0	0	0	0	0	0	0	0
K00930|g__Bifidobacterium.s__Bifidobacterium_scardovii	0	0	0	0	0	0	0	0	0	0	0	0	0	0	0	0	0	0	0	0	0	0	0	0	0	0	0	0	0	0	0	0	0	0	0	0	0	0	1.23762	0	0	0	0	0	0	0	0	0	0	0	0	0	0	0	0	0	0	0	0	0	0	0	0	0	0	0	0	0	0	0	0	0	0	0	0	0	0	0	0	0	0	0	0	0	0	0	0	0	0	0	0	0	0	0	0	0	0	0	0	0	0	0	0	0	0	0	0	0	0	0	0	0	0	0
K00930|g__Blautia.s__Blautia_coccoides	0	0	0	0	0	11.8272	0	0	0	0	0	0	0	0	0	0	0	0	0	0	11.6768	0	0	0	0	0	3.98232	0	0	0	0	0	0	0	0	0	0	0	19.8704	0	0	0	0	0	0	0	10.6525	0	22.6365	0	7.98935	0	0	0	0	0	0	0	6.65779	0	0	0	0	5.32093	0	0	0	0	0	0	0	0	0	0	0	0	0	0	0	0	0	0	0	0	0	0	0	0	5.32623	0	0	0	0	0	0	0	5.09325	26.6312	0	0	0	2.66312	0	0	0	0	0	115.439	0	0	0	0	0	0
K00930|g__Blautia.s__Blautia_producta	195.681	0	0	0	0	5.32093	0	0	0	0	22.6365	257.212	0	0	0	0	0	0	0	0	0	0	0	0	0	0	27.8132	0	0	0	0	0	0	0	0	0	0	0	1.33156	0	0	0	0	0	0	0	3.99467	0	0	0	1.33156	0	0	0	0	0	0	0	145.898	0	0	0	0	0	0	0	0	0	0	0	0	0	0	0	0	0	0	0	0	19.9628	5.32623	0	0	0	0	0	0	0	13.298	0	0	0	0	0	51.1226	36.0069	58.1796	0	0	0	0	5.32623	0	0	0	9.3156	0	0	0	0	0	0	0	0
K00930|g__Citrobacter.s__Citrobacter_braakii	0	0	0	0	0	0	0	0	0	0	0	0	0	0	0	0	0	0	0	0	0	0	0	0	0	0	0	0	0	0	0	0	0	0	0	0	0	0	0	0	0	0	0	0	0	0	0	0	0	0	0	0	0	0	0	0	0	0	0	0	0	0	0	0	0	0	0	0	0	0	0	0	0	0	0	0	0	20.8	0	0	0	0	0	0	0	0	0	0	0	0	0	0	0	0	0	0	0	0	0	0	0	0	0	0	0	0	0	0	0	0	0	0	0	0
K00930|g__Citrobacter.s__Citrobacter_freundii	0	7.9949	0	0	0	0	0	0	0	0	0	0	0	0	0	0	0	0	0	0	0	0	0	0	0	0	0	0	0	0	0	0	0	0	0	0	0	0	0	0	0	0	0	0	0	0	0	0	0	0	0	0	0	0	0	0	0	0	0	0	0	0	0	0	0	0	0	0	0	0	0	0	14.3569	0	0	0	0	0	0	0	0	0	0	0	0	0	0	0	0	0	0	0	0	0	0	0	0	0	0	0	0	0	0	0	0	0	0	1.6	0	0	0	0	0	0
K00930|g__Citrobacter.s__Citrobacter_portucalensis	0	0	0	0	0	0	0	0	0	0	0	0	0	0	0	0	0	0	0	0	0	0	0	0	0	0	0	0	0	0	0	0	0	0	0	0	0	0	0	0	0	0	0	0	0	0	0	0	0	0	0	0	0	0	0	0	0	0	0	0	0	0	0	0	0	0	0	0	0	0	0	0	4.79236	0	0	0	0	0	0	0	0	0	0	0	0	0	0	0	0	0	0	0	6.4	0	0	0	0	0	0	0	0	0	0	0	0	0	0	50.112	0	0	0	0	0	0
K00930|g__Citrobacter.s__Citrobacter_werkmanii	0	0	0	0	0	0	0	0	0	0	0	0	0	0	0	0	0	0	0	0	0	0	0	0	0	0	0	0	0	0	0	0	0	0	0	0	0	0	0	0	0	0	0	0	0	0	0	0	0	0	0	0	0	0	0	0	0	0	0	0	0	0	0	0	0	0	0	0	0	0	0	0	0	0	0	0	0	0	0	0	0	0	0	0	0	0	0	0	0	0	0	0	0	0	0	0	0	0	0	0	0	0	0	0	1.6	0	0	0	0	0	0	0	0	0
K00930|g__Clostridioides.s__Clostridioides_difficile	55.8752	0	0	34.8198	0	0	155.039	0	0	0	0	0	0	0	0	0	0	0	0	0	0	0	0	0	0	0	0	0	0	0	0	0	0	0	0	0	0	0	0	0	0	0	0	0	0	0	0	0	0	0	0	0	0	0	0	0	0	0	0	0	0	0	0	0	0	0	0	0	10.872	0	0	0	0	0	6.91254	23.8705	0	0	0	21.0674	0	0	0	0	0	0	0	0	0	0	0	0	0	0	0	0	0	21.0596	0	0	0	0	0	0	0	0	0	8.42303	0	36.5564	0	0	0	0
K00930|g__Coprococcus.s__Coprococcus_catus	0	0	0	0	0	0	0	0	0	0	0	0	0	0	0	0	0	0	37.0771	11.7647	20.0377	0	76.654	24.9087	42.1801	6.72269	0	5.03359	0	7.98935	0	0	0	0	0	0	0	0	0	0	0	16.3815	22.5583	60.1552	28.5602	15.6945	0	0	0	0	0	23.7403	13.4454	0	0	0	40.3871	39.9699	36.1468	41.7792	39.0481	5.32623	0	0	0	0	0	0	0	0	0	28.7907	0	34.6706	91.8698	0	0	0	0	0	0	0	0	0	0	25.9662	0	0	0	0	0	0	40.3903	0	0	22.5619	0	0	0	15.4103	69.4054	0	0	0	0	37.6942	0	0	0	0	0	0	0	0
K00930|g__Coprococcus.s__Coprococcus_eutactus	0	0	0	0	0	0	0	0	0	0	0	0	0	0	0	0	0	0	0	0	0	0	0	0	0	0	0	0	0	0	0	0	0	0	0	0	0	0	0	0	0	0	82.5327	0	0	0	0	0	0	0	0	0	0	0	0	0	0	0	0	0	0	0	0	0	0	0	0	0	0	0	0	0	0	0	0	0	0	0	0	0	0	0	0	0	0	0	0	0	0	0	0	0	0	0	0	0	0	0	0	0	0	0	0	0	0	0	0	0	0	0	0	0	0	0
K00930|g__Cronobacter.s__Cronobacter_sakazakii	0	0	0	0	0	0	0	0	0	0	0	0	0	0	0	0	0	0	0	0	0	0	0	0	0	0	0	0	0	0	0	0	0	0	0	0	0	0	11.0398	0	0	0	0	0	0	0	0	0	0	0	0	0	0	0	0	0	0	0	0	0	0	0	0	0	0	0	0	0	0	0	0	0	0	0	0	0	0	0	0	0	0	0	0	0	0	0	0	0	0	0	0	0	0	0	0	0	0	0	0	0	0	0	0	0	0	0	0	0	0	0	0	0	0	0
K00930|g__Enterobacter.s__Enterobacter_bugandensis	0	0	0	0	0	0	0	0	0	0	0	0	0	0	0	0	0	0	0	0	0	0	0	0	0	0	0	0	0	0	0	0	0	0	0	0	0	0	0	0	0	0	0	0	0	0	0	0	0	0	0	0	0	0	0	0	0	0	0	0	0	0	0	0	0	0	0	0	0	0	0	0	0	0	0	0	0	0	0	0	0	0	0	0	0	0	0	0	0	0	0	0	0	0	12.6875	0	0	0	0	0	0	0	0	0	0	0	0	0	0	0	0	0	0	0
K00930|g__Enterobacter.s__Enterobacter_cloacae	0	0	0	0	0	0	0	0	0	0	0	0	0	0	0	0	0	0	0	0	0	0	0	0	0	0	0	0	0	0	0	0	0	0	0	0	0	0	0	0	0	0	0	0	0	0	0	0	0	0	0	0	0	0	0	0	48	0	0	133.352	0	0	0	0	0	0	0	0	0	0	0	0	0	0	0	0	0	0	0	0	0	0	0	0	0	0	0	0	0	0	0	0	0	0	0	0	0	0	0	0	0	0	3.1949	0	0	0	0	0	0	3.2	0	0	0	0
K00930|g__Escherichia.s__Escherichia_coli	123.931	25.5197	25.6	0	0	245.737	0	17.6	4.64718	124.391	0	0	0	23.8684	500.978	0	0	4.70078	0	0	12.3387	12.7425	0	0	0	0	11.1924	8	0	0	0	0	0	17.3749	34.6627	0	19.1771	0	23.9427	25.4815	87.6063	15.8663	71.018	17.3812	0	0	17.6	0	15.9337	0	0	9.6	43.1569	0	22.3797	384.784	0	11.1045	0	59.0677	20.7924	75.1221	0	126.326	27.2	45.8089	1.6	22.3504	0	15.906	11.2	0	1.6	0	0	0	3.2	17.6	0	0	0	54.1192	0	0	0	0	52.8	20.5176	0	0	6.4	9.6	1.6	17.6	0	0	0	0	0	0	0	43.105	0	1.45349	84.9043	0	0	0	0	0	23.9949	0	0	0
K00930|g__Escherichia.s__Escherichia_fergusonii	4.5624	1.6	3.2	0	0	6.07153	0	0	11.2	0	0	0	0	0	143.854	0	0	1.6	0	0	3.0303	8	0	0	0	0	0	0	0	0	0	0	0	0	44.5904	0	4.29563	0	0	0	11.1924	0	4.17449	0	0	0	0	0	0	0	0	1.6	0	0	0	1.40056	0	1.40845	0	0	4.35938	1.6	0	1.43678	1.6	34.8643	17.4837	0	0	0	0	0	0	0	0	0	0	0	0	0	0	78.9555	0	0	0	0	0	23.7806	0	0	0	2.9624	0	1.6	0	0	0	0	0	0	0	1.6	0	3.2	10.6436	0	0	0	0	0	11.1949	0	0	0
K00930|g__Eubacterium.s__Eubacterium_eligens	0	0	0	0	0	0	0	0	0	0	0	0	0	0	0	0	0	0	0	0	0	0	0	0	3.37152	0	0	34.2029	0	0	0	0	0	0	0	0	0	59.0618	0	0	0	11.9675	0	6.90012	0	9.20803	0	0	0	0	14.2191	0	8.37895	0	0	0	0	15.513	0	0	0	0	0	1.1976	0	0	0	0	0	0	9.40047	0	0	0	2.39521	0	0	0	61.0438	0	0	16.7622	0	0	15.4012	97.623	0	0	0	0	0	0	7.11314	0	0	0	0	0	0	0	14.0674	0	0	0	0	0	0	0	0	0	0	0	0	0
K00930|g__Gordonibacter.s__Gordonibacter_pamelaeae	0	0	0	0	0	0	0	0	0	0	0	0	0	0	0	0	0	0	0	0	0	0	0	9.45642	0	0	0	0	0	0	0	0	0	0	0	0	0	0	0	0	0	0	0	0	0	0	0	0	0	0	0	0	0	0	0	0	0	0	0	0	0	0	0	0	0	0	0	0	0	0	0	7.109	0	0	10.5717	0	0	0	0	0	0	0	0	0	0	0	0	0	0	0	0	0	0	0	0	0	0	0	0	0	0	0	0	0	0	0	0	0	0	0	0	0	0	0
K00930|g__Gordonibacter.s__Gordonibacter_urolithinfaciens	0	0	0	0	0	0	0	0	0	0	0	0	0	0	0	0	0	0	0	0	0	0	0	0	0	0	0	0	0	0	0	0	0	0	0	0	0	0	0	0	0	0	0	17.7725	10.6495	17.7557	0	24.7121	22.4056	7.10481	0	0	0	0	0	0	0	0	0	0	0	0	0	0	0	0	0	0	0	0	0	0	0	0	0	0	0	0	0	0	0	0	0	0	0	0	0	0	0	0	0	0	0	0	0	0	0	0	0	0	0	13.0332	0	0	0	0	0	0	0	0	0	0	0	0
K00930|g__Intestinimonas.s__Intestinimonas_butyriciproducens	0	0	0	0	0	0	0	0	0	0	56.5938	0	0	0	0	0	0	0	0	0	8.49858	0	0	0	0	0	0	0	0	0	0	0	0	0	0	0	0	0	0	0	0	0	0	0	0	0	0	0	0	0	0	0	0	0	0	0	11.3314	0	0	0	0	0	0	0	0	0	0	0	0	0	0	0	0	0	0	0	0	0	0	0	0	0	66.3936	60.2988	0	0	0	0	0	0	0	0	0	0	0	0	0	0	0	0	0	0	0	0	0	0	0	0	0	0	0	0	0	0
K00930|g__Klebsiella.s__Klebsiella_aerogenes	0	0	0	0	0	0	0	0	0	0	0	0	0	0	0	0	0	0	0	0	0	0	0	0	0	0	0	0	0	0	0	0	0	0	0	0	0	0	0	0	0	0	0	0	0	0	0	0	0	0	0	0	0	0	0	0	0	0	0	319.721	0	0	0	0	0	0	0	0	0	0	0	0	0	0	0	0	0	0	0	0	0	0	0	0	0	0	0	0	0	0	0	0	0	0	0	0	0	0	0	0	0	0	0	0	0	0	0	0	0	0	0	0	0	0
K00930|g__Klebsiella.s__Klebsiella_grimontii	0	0	0	0	0	0	0	0	0	0	0	0	0	0	0	0	0	0	0	0	0	0	0	0	0	0	0	0	0	0	0	0	0	0	0	0	0	0	0	0	0	0	0	0	0	0	0	0	0	0	0	0	0	0	0	0	6.36943	0	0	0	0	0	0	0	0	0	0	0	0	0	0	0	0	0	0	0	0	0	0	0	0	0	0	0	0	0	0	0	0	0	0	0	0	0	0	0	0	0	0	0	0	0	0	0	0	0	0	0	0	0	0	0	0	0
K00930|g__Klebsiella.s__Klebsiella_michiganensis	0	0	0	0	0	0	0	0	0	0	0	0	0	0	0	0	0	0	0	0	6.4	0	0	0	0	0	0	0	0	0	0	0	0	0	0	0	0	0	0	0	0	0	0	0	0	0	0	0	0	0	0	0	0	0	0	0	0	0	0	0	0	0	0	0	6.4	0	0	0	0	0	0	0	1.6	0	0	0	0	0	0	0	0	0	0	0	0	0	0	0	0	0	0	0	0	0	0	0	0	0	0	0	0	0	0	0	0	0	0	0	0	0	0	0	0	0
K00930|g__Klebsiella.s__Klebsiella_oxytoca	0	0	0	0	0	0	0	0	0	0	0	0	0	0	0	0	0	0	0	0	0	0	0	0	0	0	0	0	0	0	0	0	0	0	0	0	0	0	0	0	0	0	0	0	0	0	0	0	0	0	0	0	0	0	0	0	0	0	0	0	0	0	0	0	0	0	0	0	0	0	0	0	0	0	0	0	0	0	0	0	0	6.4	0	0	0	0	0	0	0	0	0	0	0	102.293	0	0	0	0	0	0	0	0	0	0	0	0	0	0	0	0	0	0	0	0
K00930|g__Klebsiella.s__Klebsiella_pneumoniae	0	0	0	0	0	1.6	0	0	0	0	0	0	0	0	0	0	0	0	0	0	0	0	0	0	0	0	0	0	0	0	0	0	0	0	0	0	0	0	35.6149	28.9911	0	0	0	0	0	0	0	0	0	0	0	0	0	0	0	0	1.51745	0	0	45.5186	0	0	0	0	0	0	0	0	0	8	0	0	4.57552	0	0	0	13.8703	3.2	0	0	0	0	0	1.5949	0	0	0	0	0	0	0	0	0	6.4	0	0	0	0	0	0	0	0	0	4.8	0	0	0	0	0	2225.15	0	0	0	0
K00930|g__Klebsiella.s__Klebsiella_variicola	0	0	0	0	0	0	0	0	0	0	0	0	0	0	0	0	0	0	0	0	0	0	0	0	0	0	0	0	0	0	0	0	0	0	0	0	0	0	0	0	0	0	0	0	0	0	0	0	0	0	0	0	0	0	0	0	0	0	0	26.7399	0	0	0	0	0	0	0	0	0	4.8	0	0	0	66.666	0	0	0	17.6	0	0	0	0	0	644.618	0	0	0	0	0	0	0	0	0	6.4	0	0	0	0	0	0	0	0	1.6	0	0	0	0	0	0	2.72851	0	0	0	0
K00930|g__Kluyvera.s__Kluyvera_ascorbata	0	0	0	0	0	0	0	0	0	0	0	0	0	0	0	0	0	0	0	0	0	0	0	0	0	0	0	0	0	0	0	0	0	0	0	0	0	0	0	0	0	0	0	0	0	0	0	0	0	0	0	0	0	0	0	0	0	0	0	0	0	0	0	0	0	0	0	0	0	0	0	0	0	0	0	0	0	0	0	0	0	0	0	0	0	0	0	0	0	0	0	0	0	0	0	0	0	0	0	0	0	0	0	0	0	0	0	0	0	0	1.59236	0	0	0
K00930|g__Kosakonia.s__Kosakonia_cowanii	0	0	0	0	0	0	0	0	0	0	0	0	0	0	0	0	0	0	0	0	0	0	0	0	0	0	0	0	0	0	0	0	0	0	0	0	0	0	0	0	0	0	0	0	0	0	0	0	0	0	0	0	0	0	0	0	0	0	0	0	0	0	0	0	0	0	0	0	0	0	0	0	0	0	0	0	0	14.4	0	0	0	0	0	0	0	0	0	0	0	0	0	0	0	0	0	0	0	0	0	0	0	0	0	0	0	0	0	0	0	0	0	0	0	0
K00930|g__Lachnospira.s__Lachnospira_pectinoschiza	0	0	0	0	0	0	0	0	0	2.64201	0	0	0	0	0	0	0	0	0	0	0	0	0	0	14.5206	0	0	41.224	0	0	6.60502	0	108.008	0	0	0	0	0	0	0	0	0	0	5.25835	7.92602	2.64201	6.60502	0	0	0	1.321	0	0	27.55	0	0	0	2.64201	0	0	0	0	0	15.5533	0	0	0	0	0	0	0	0	0	0	1.321	0	0	0	0	0	0	0	0	0	0	0	0	0	0	0	0	0	0	0	0	0	0	0	0	0	0	0	0	0	0	5.28227	0	0	0	0	0	0	0	0
K00930|g__Lactobacillus.s__Lactobacillus_mucosae	0	0	0	0	0	0	294.489	0	0	0	0	0	0	0	0	0	0	0	0	0	0	0	0	0	0	0	0	0	0	0	0	0	0	0	0	0	0	0	0	0	0	0	0	0	0	0	0	0	0	0	0	0	0	0	0	0	0	0	0	0	0	0	0	0	0	0	0	0	1104.54	0	0	0	0	0	0	42.0343	0	0	0	0	0	0	0	0	0	0	0	0	0	0	0	0	0	0	0	0	0	0	0	0	0	0	0	0	0	0	0	0	0	0	0	0	0	0
K00930|g__Lactobacillus.s__Lactobacillus_rogosae	0	0	0	0	0	0	0	0	0	2.64201	0	0	0	0	0	0	0	0	0	0	0	0	0	0	9.24355	0	0	33.6565	0	0	3.96301	0	35.6619	0	0	0	0	0	0	0	0	0	0	3.93734	2.64201	0	5.28402	0	0	0	0	0	0	10.1032	0	0	0	2.64201	0	0	0	0	0	7.35564	0	0	0	0	0	0	0	0	0	0	3.96301	0	0	0	0	0	0	0	0	0	0	0	0	0	0	0	0	0	0	0	0	0	0	0	0	0	0	0	0	0	0	2.64201	0	0	0	0	0	0	0	0
K00930|g__Lactococcus.s__Lactococcus_lactis	0	0	0	0	0	0	0	0	0	0	0	0	0	0	0	0	0	0	0	0	0	0	0	0	0	0	0	0	0	0	0	0	0	0	0	0	0	0	6.63239	0	0	0	0	0	0	0	0	32.5724	0	0	0	0	0	0	0	0	0	0	0	0	0	0	0	0	0	0	0	0	0	0	0	0	0	0	0	0	0	0	0	0	0	0	0	0	0	0	0	0	0	0	0	0	0	0	0	0	0	0	0	0	0	0	0	0	0	0	0	0	0	0	0	0	0	0
K00930|g__Lelliottia.s__Lelliottia_amnigena	0	0	0	0	0	0	0	0	0	0	0	0	0	0	0	0	0	0	0	0	0	0	0	0	0	0	0	0	0	0	0	0	0	0	0	0	0	0	0	0	0	0	0	0	0	0	0	0	0	0	0	0	0	0	0	0	0	0	0	0	0	0	0	0	0	0	0	0	0	0	0	0	0	0	0	0	0	0	0	0	0	0	0	0	0	0	0	0	0	0	0	0	0	0	2.75862	0	0	0	0	0	0	0	0	0	0	0	0	0	0	0	0	0	0	0
K00930|g__Lelliottia.s__Lelliottia_nimipressuralis	0	0	0	0	0	0	0	0	0	0	0	0	0	0	0	0	0	0	0	0	0	0	0	0	0	0	0	0	0	0	0	0	0	0	0	0	0	0	0	0	0	0	0	0	0	0	0	0	0	0	0	0	0	0	0	0	0	0	0	0	0	0	0	0	0	0	0	0	0	0	0	0	7.99236	17.3303	0	0	0	0	0	0	0	0	0	6.4	0	0	0	0	0	0	0	12.8	0	0	1.59236	0	0	0	0	0	0	0	0	0	0	0	0	0	0	0	0	0	0	0
K00930|g__Methanobrevibacter.s__Methanobrevibacter_smithii	0	0	0	0	0	0	0	0	0	0	0	0	0	0	0	0	0	0	0	0	18.4776	0	0	0	0	0	0	0	0	0	0	0	0	0	0	0	0	0	0	0	0	0	0	0	0	0	0	0	0	0	0	0	0	0	0	0	0	0	0	0	0	0	0	0	0	0	0	0	0	0	0	0	0	0	0	0	0	0	0	0	0	0	0	0	0	0	0	0	0	0	0	0	0	0	0	0	0	0	0	0	0	0	0	0	0	0	8.21918	0	0	0	0	0	0	0
K00930|g__Odoribacter.s__Odoribacter_splanchnicus	0	0	0	0	0	0	0	0	0	0	0	0	0	0	0	0	0	0	0	0	37.8913	0	0	0	0	0	0	0	0	0	0	23.0588	0	0	0	0	0	0	0	0	0	0	0	0	0	0	0	0	0	0	0	0	0	0	0	0	0	43.9888	0	0	0	0	0	0	0	0	0	0	0	0	0	0	41.6458	0	0	0	0	0	0	0	0	0	141.076	147.417	0	0	0	0	0	0	21.019	0	0	0	0	0	0	0	0	0	0	4.94234	40.5981	27.9823	0	0	0	0	0	0	0	0	0	0
K00930|g__Pantoea.s__Pantoea_sesami	0	0	0	0	0	0	0	0	0	0	0	0	0	0	0	0	0	0	0	0	0	0	0	0	0	0	0	0	0	0	0	0	0	0	0	0	0	0	0	0	0	0	0	0	0	0	0	0	0	0	0	0	0	0	0	0	0	0	0	0	0	0	0	0	0	0	0	0	0	0	0	0	0	1.6	0	0	0	0	0	0	0	0	0	0	0	0	0	0	0	0	0	0	0	0	4.8	0	0	0	0	0	0	0	0	0	0	0	0	0	0	0	0	0	0	0
K00930|g__Parabacteroides.s__Parabacteroides_distasonis	549.58	99.9386	11.3086	76.1302	0	0	152.31	104.651	0	0	0	0	0	0	0	308.391	41.6437	0	9.25076	0	59.5777	0	0	0	0	25.5984	18.5943	40.7013	19.1217	0	14.5396	52.3917	0	0	0	0	0	7.84503	0	0	0	24.2326	27.3185	4.84653	27.1652	146.091	17.7706	38.4499	40.0476	0	19.1762	9.69305	59.1271	0	0	19.3861	35.3325	57.9807	0	0	0	0	0	0	12.9241	54.6692	12.9241	41.2168	52.7193	77.3391	62.7366	103.22	333.481	139.516	22.2964	1065.26	0	146.601	75.3742	0	38.5456	238.05	241.208	252.268	9.69305	78.8875	93.4667	98.1747	139.034	144.713	72.2516	27.4584	162.494	0	0	0	0	202.299	459.012	11.2123	79.0608	3.23102	69.0444	20.6331	0	0	32.1176	0	0	0	0	0	0	0
K00930|g__Parabacteroides.s__Parabacteroides_johnsonii	0	0	0	0	0	0	0	17.7706	0	0	0	0	0	0	0	24.2326	32.2791	0	0	0	0	0	0	0	0	0	0	0	0	0	0	0	0	0	0	0	0	0	0	0	0	0	0	0	0	0	0	0	0	0	0	0	0	0	0	0	0	0	0	0	0	0	0	0	0	0	0	0	0	0	0	0	0	0	0	0	0	0	0	0	0	0	0	0	0	0	0	0	0	0	0	0	0	0	0	0	0	0	0	0	0	0	0	0	0	0	0	0	0	0	0	0	0	0
K00930|g__Parabacteroides.s__Parabacteroides_merdae	249.286	192.47	153.277	19.3809	0	0	53.1438	0	0	0	695.022	45.1088	0	0	0	0	0	0	35.121	0	41.2558	0	0	0	0	11.0805	46.1488	15.3551	3.23102	0	9.69305	62.3276	0	0	46.315	0	0	3.23102	0	0	0	6.46204	108.239	8.07754	50.9246	0	0	0	0	0	0	38.2272	0	0	0	155.293	78.719	292.461	0	0	0	0	0	0	0	0	0	0	20.7195	8.07754	32.0777	32.0822	209.608	101.486	40.0808	81.3753	8.07754	33.3868	31.9741	0	70.9799	0	129.241	121.352	0	0	0	0	0	76.9516	152.656	41.1084	0	0	54.7448	505.031	579.694	151.771	501.68	54.8509	110.593	37.0026	123.059	194.715	0	0	0	0	0	0	0	0	0	0
K00930|g__Pedobacter.s__Pedobacter_himalayensis	0	0	0	0	0	0	0	0	0	0	0	0	0	0	0	0	0	0	0	0	0	0	0	0	0	0	0	0	0	0	0	0	0	0	0	0	0	0	0	0	0	0	0	0	0	0	0	0	0	0	0	0	0	0	0	0	0	0	0	0	0	0	0	0	0	0	0	0	0	0	0	0	0	0	0	0	0	0	0	0	0	0	0	0	0	0	0	0	0	0	0	0	0	0	1.6	0	0	0	0	0	0	0	0	0	0	0	0	0	0	0	0	0	0	0
K00930|g__Raoultella.s__Raoultella_ornithinolytica	0	0	0	0	0	0	0	0	0	0	0	0	0	0	0	0	0	0	0	0	0	0	0	0	0	0	0	0	0	0	0	0	0	0	0	0	0	0	0	0	0	0	0	0	0	0	0	0	0	0	0	0	0	0	0	0	0	0	0	3.2	0	0	0	0	0	0	0	0	0	0	0	0	0	0	0	0	0	0	0	0	0	0	0	0	0	0	0	0	0	0	0	0	0	0	0	0	0	0	0	0	0	0	0	0	0	0	0	0	0	0	0	0	0	0
K00930|g__Raoultella.s__Raoultella_planticola	0	0	0	0	0	0	0	0	0	0	0	0	0	0	0	0	0	0	0	0	0	0	0	0	0	0	0	0	0	0	0	0	0	0	0	0	0	0	0	0	0	0	0	0	0	0	0	0	0	0	0	0	0	0	0	0	0	0	0	1.6	0	0	0	0	0	0	0	0	0	0	0	0	0	0	0	0	0	0	0	0	0	0	0	0	0	0	0	0	0	0	0	0	0	0	0	0	0	0	0	0	0	0	0	0	0	0	0	0	0	0	0	0	0	0
K00930|g__Roseburia.s__Roseburia_hominis	0	0	0	0	0	0	0	29.2421	0	11.734	0	0	0	78.3204	0	0	0	0	6.65779	265.167	0	99.7264	14.576	10.6525	5.32623	0	0	51.6023	0	0	2.66312	0	0	0	34.6205	0	9.32091	44.6345	0	0	0	0	50.5369	11.984	15.8281	0	0	0	0	0	17.3103	22.4495	285.334	0	13.1551	0	25.2996	6.65779	0	0	51.7512	14.6471	0	0	0	15.8892	0	0	0	0	43.7877	9.32091	22.2	25.2925	16.6138	0	11.7364	0	0	0	0	392.414	13.3156	0	0	9.32091	7.79842	2.66312	107.159	62.519	0	0	1.33156	0	6.65249	5.31918	0	0	0	2.66312	11.4739	17.3103	9.17668	0	13.064	417.954	0	0	0	0	0	0	0	0
K00930|g__Roseburia.s__Roseburia_intestinalis	0	0	0	0	0	0	0	18.6277	0	108.427	0	0	0	42.9086	0	0	0	0	1.33156	0	0	214.63	5.32623	5.22697	13.3156	0	0	63.9404	0	0	18.6418	0	0	0	86.1868	0	0	0	0	0	0	10.6454	22.6312	19.6955	22.6365	0	0	0	0	15.9787	0	0	0	523.559	124.522	0	241.783	95.715	0	0	33.0337	28.9556	0	0	0	52.9496	0	0	0	0	0	0	0	25.282	2.66312	0	0	0	102.097	0	0	48.922	0	0	0	51.9184	72.6154	5.30164	11.7339	35.8013	0	0	272.029	0	47.3726	41.6564	0	0	0	74.5117	7.98226	0	0	0	0	0	0	0	0	0	0	0	0	0
K00930|g__Ruminococcaceae_unclassified.s__Eubacterium_siraeum	0	0	0	0	0	0	0	0	0	0	0	0	0	0	0	0	0	0	0	0	0	0	0	0	0	0	0	0	0	0	0	0	0	0	0	0	0	0	0	0	0	0	0	0	20.655	22.7596	0	0	0	0	0	0	0	0	0	0	0	0	0	0	0	0	0	0	0	0	0	0	0	0	0	0	0	0	0	0	0	0	0	0	0	0	0	0	0	0	0	0	0	0	0	0	0	0	0	0	0	0	0	0	0	0	0	0	0	0	0	0	0	0	0	0	0	0
K00930|g__Salmonella.s__Salmonella_enterica	0	0	0	0	0	0	0	0	0	0	0	0	0	0	0	0	0	0	0	0	0	0	0	0	0	0	0	0	0	0	0	0	0	0	0	0	0	0	0	0	1.6	0	0	0	0	0	0	0	0	0	0	0	0	0	0	0	0	0	0	0	0	0	0	0	0	0	0	0	0	0	0	0	0	0	0	0	0	0	0	0	0	0	0	0	0	0	0	0	0	0	0	0	0	0	0	0	0	0	0	0	0	0	0	0	0	0	0	0	0	0	0	0	0	0
K00930|g__Staphylococcus.s__Staphylococcus_aureus	0	0	0	0	0	0	0	0	0	0	0	0	0	0	0	0	0	0	0	0	0	0	0	0	0	0	0	0	0	0	0	0	0	0	0	0	0	0	0	0	0	17.5182	0	0	0	0	0	0	0	0	0	0	0	0	0	0	0	0	0	25.5615	0	0	0	0	0	0	0	0	0	0	0	0	0	0	0	0	0	0	0	0	0	0	0	0	0	0	0	0	0	0	0	0	0	0	30.5466	69.8365	0	0	0	0	0	0	0	0	0	0	0	0	0	0	0	0	0	0
K00930|g__Streptococcus.s__Streptococcus_gordonii	0	0	0	0	0	0	0	0	0	0	0	0	0	0	0	0	0	0	0	0	0	0	0	0	0	0	0	0	0	0	0	0	0	0	0	0	0	0	5.09338	0	0	0	0	0	0	0	0	0	0	0	0	0	0	0	0	0	0	0	0	0	0	0	0	0	0	0	0	0	0	0	0	0	0	0	0	0	0	0	0	0	0	0	0	0	0	0	0	0	0	0	0	0	0	0	117.015	50.267	0	0	0	0	0	0	0	0	1.69779	0	0	0	0	6.11691	0	0	0	0
K00930|g__Streptococcus.s__Streptococcus_mutans	0	0	0	0	0	0	0	0	0	0	0	0	0	0	0	0	0	0	0	0	0	0	0	0	0	0	0	0	0	0	0	0	0	0	0	0	0	0	0	0	0	0	0	0	0	0	0	0	0	0	0	0	0	0	0	0	0	0	0	0	0	0	0	0	0	0	0	0	0	0	0	0	0	0	0	0	0	0	0	0	0	0	0	0	0	0	0	0	0	0	0	0	0	62.1941	0	0	0	0	0	0	0	0	0	0	63.2057	0	0	0	0	0	0	0	0	0
K00930|g__Streptococcus.s__Streptococcus_salivarius	0	0	11.8846	0	0	0	0	0	0	0	0	0	0	0	0	0	0	0	0	0	0	0	0	0	0	0	0	0	0	0	0	0	3.39559	0	0	0	18.2881	0	23.7691	0	0	0	0	0	0	0	0	0	0	0	0	0	0	0	0	0	0	0	0	23.7691	0	0	0	0	0	0	0	0	0	0	0	0	0	0	0	0	0	0	0	0	0	0	0	5.08763	0	0	0	0	0	0	0	0	0	0	10.1753	10.0395	0	0	0	0	0	0	0	0	1.69779	0	0	0	0	6.61102	0	0	0	0
K00930|g__Streptococcus.s__Streptococcus_sanguinis	0	0	1.69779	0	0	0	0	0	0	0	0	0	0	0	0	0	0	0	0	0	0	0	0	0	0	0	0	0	0	0	0	0	6.79117	0	0	0	10.1868	0	1.69779	0	0	0	0	0	0	0	0	0	0	0	0	0	0	0	0	0	8.35602	0	0	5.09338	0	0	0	0	0	0	0	0	0	0	0	0	0	0	0	0	0	0	0	0	0	0	0	1.69779	0	0	0	0	0	0	0	0	0	0	10.181	10.1524	0	0	0	0	0	0	0	0	3.39559	0	0	0	0	0	0	0	0	0
K00930|unclassified	0	0	0	7.39916	0	0	0	75.8967	0	0	0	0	0	4.21139	0	0	2.20433	2.16251	0	17.1596	12.475	4.28976	17.4313	0	9.42702	0	4.25893	18.9168	0	30.9978	0	5.55186	19.3777	0	0	0	0	75.7577	0	265.213	0	0	12.2296	60.3701	8.66854	0	6.91946	15.3245	4.44568	9.88912	2.75672	35.5299	135.933	4.13097	0	51.4236	55.6281	13.8953	15.3693	15.3697	137.093	0	0	6.66914	45.9606	8.66009	5.89345	21.9092	0	7.52828	327.223	157.65	3.07711	0	1.37615	16.5112	57.6311	5.24109	0	0	1382.13	10.0948	65.5685	40.3888	1.62556	30.9372	157.264	0	12.8678	5.57662	16.6808	19.9829	67.724	0	0	23.5463	27.005	0	0	0	0	65.9415	0	2.09864	0	35.7443	0	0	0	0	96.2715	0	0	0
K02391	13.7355	0	0	0	0	64.599	0	6.43243	23.0214	13.1715	0	0	11.5321	0	1543.1	0	0	17.734	6.58168	0	0	43.7657	0	0	0	0	0	4.66508	0	0	0	0	0	0	198.362	0	3.98343	0	19.287	13.1796	124.794	0	31.1963	9.21685	0	2.48278	0	0	0	0	0	13.1581	6.38198	0	0	0	0	2.39944	0	131.928	0	6.67079	0	212.173	0	90.3634	111.229	9.87122	0	0	0	0	0	0	0	0	2.60148	30.4908	0	0	0	223.075	0	4.94234	0	0	7.11876	61.3545	0	183.973	0	47.4091	0	16.97	0	0	0	0	0	0	0	13.1796	2.82102	0	10.0591	0	0	0	0	0	42.8093	0	0	0
K02391|g__Enterobacter.s__Enterobacter_cloacae	0	0	0	0	0	0	0	0	0	0	0	0	0	0	0	0	0	0	0	0	0	0	0	0	0	0	0	0	0	0	0	0	0	0	0	0	0	0	0	0	0	0	0	0	0	0	0	0	0	0	0	0	0	0	0	0	0	0	0	30.5149	0	0	0	0	0	0	0	0	0	0	0	0	0	0	0	0	0	3.29489	0	0	0	0	0	0	0	0	0	0	0	0	0	0	0	0	0	0	0	0	0	0	0	0	0	0	0	0	0	0	0	0	0	0	0	0
K02391|g__Escherichia.s__Escherichia_coli	0	0	0	0	0	4.67102	0	0	23.0214	13.1715	0	0	11.5321	0	1507.79	0	0	17.734	4.93424	0	0	43.7657	0	0	0	0	0	0	0	0	0	0	0	0	188.79	0	0	0	15.9921	9.88468	124.794	0	31.1963	0	0	0	0	0	0	0	0	13.1581	0	0	0	0	0	0	0	16.2237	0	0	0	212.173	0	90.3634	111.229	0	0	0	0	0	0	0	0	0	0	0	0	0	0	223.075	0	3.29489	0	0	0	57.6417	0	183.973	0	44.454	0	8.23723	0	0	0	0	0	0	0	6.58979	0	0	0	0	0	0	0	0	42.8093	0	0	0
K02391|g__Klebsiella.s__Klebsiella_aerogenes	0	0	0	0	0	0	0	0	0	0	0	0	0	0	0	0	0	0	0	0	0	0	0	0	0	0	0	0	0	0	0	0	0	0	0	0	0	0	0	0	0	0	0	0	0	0	0	0	0	0	0	0	0	0	0	0	0	0	0	33.9559	0	0	0	0	0	0	0	0	0	0	0	0	0	0	0	0	0	0	0	0	0	0	0	0	0	0	0	0	0	0	0	0	0	0	0	0	0	0	0	0	0	0	0	0	0	0	0	0	0	0	0	0	0	0
K02391|g__Klebsiella.s__Klebsiella_oxytoca	0	0	0	0	0	0	0	0	0	0	0	0	0	0	0	0	0	0	0	0	0	0	0	0	0	0	0	0	0	0	0	0	0	0	0	0	0	0	0	0	0	0	0	0	0	0	0	0	0	0	0	0	0	0	0	0	0	0	0	20.3424	0	0	0	0	0	0	0	0	0	0	0	0	0	0	0	0	0	0	0	0	0	0	0	0	0	0	0	0	0	0	0	0	0	0	0	0	0	0	0	0	0	0	0	0	0	0	0	0	0	0	0	0	0	0
K02391|g__Klebsiella.s__Klebsiella_pneumoniae	0	0	0	0	0	59.9279	0	0	0	0	0	0	0	0	0	0	0	0	1.64745	0	0	0	0	0	0	0	0	0	0	0	0	0	0	0	0	0	0	0	3.29489	3.29489	0	0	0	0	0	0	0	0	0	0	0	0	0	0	0	0	0	0	0	28.5221	0	0	0	0	0	0	0	0	0	0	0	0	0	0	0	0	0	0	0	0	0	0	0	1.64745	0	0	0	0	0	0	0	0	0	3.29489	0	0	0	0	0	0	0	6.58979	0	0	0	0	0	0	0	0	0	0	0	0
K02391|g__Kosakonia.s__Kosakonia_cowanii	0	0	0	0	0	0	0	0	0	0	0	0	0	0	0	0	0	0	0	0	0	0	0	0	0	0	0	0	0	0	0	0	0	0	0	0	0	0	0	0	0	0	0	0	0	0	0	0	0	0	0	0	0	0	0	0	0	0	0	0	0	0	0	0	0	0	0	0	0	0	0	0	0	0	0	0	0	8.3612	0	0	0	0	0	0	0	0	0	0	0	0	0	0	0	0	0	0	0	0	0	0	0	0	0	0	0	0	0	0	0	0	0	0	0	0
K02391|g__Plesiomonas.s__Plesiomonas_shigelloides	0	0	0	0	0	0	0	0	0	0	0	0	0	0	0	0	0	0	0	0	0	0	0	0	0	0	0	0	0	0	0	0	0	0	0	0	0	0	0	0	0	0	0	0	0	0	0	0	0	0	0	0	0	0	0	0	0	0	0	0	0	0	0	0	0	0	0	0	0	0	0	0	0	0	0	0	0	13.8648	0	0	0	0	0	0	0	0	0	0	0	0	0	0	0	0	0	0	0	0	0	0	0	0	0	0	0	0	0	0	0	0	0	0	0	0
K02391|unclassified	13.7355	0	0	0	0	0	0	6.43243	0	0	0	0	0	0	35.3106	0	0	0	0	0	0	0	0	0	0	0	0	4.66508	0	0	0	0	0	0	9.57206	0	3.98343	0	0	0	0	0	0	9.21685	0	2.48278	0	0	0	0	0	0	6.38198	0	0	0	0	2.39944	0	2.36864	0	6.67079	0	0	0	0	0	9.87122	0	0	0	0	0	0	0	0	2.60148	4.96991	0	0	0	0	0	0	0	0	7.11876	3.71276	0	0	0	2.95504	0	5.43786	0	0	0	0	0	0	0	0	2.82102	0	10.0591	0	0	0	0	0	0	0	0	0
K06207	544.111	585.582	1061.27	1224.82	49.7574	1815.94	194.143	1593.7	1350.56	640.509	144	345.686	145.782	588.222	774.829	8.87328	1420.95	1633.08	1891.42	1127.07	648.805	717.019	1814.73	813.449	1076.29	1253.77	1377.56	420.521	1737.81	1264.44	1874.5	175.952	1036.98	1355.77	723.779	499.83	4890.56	444.07	749.606	3051.79	2111.54	1035.71	975.319	2262.08	1398.61	225.846	506.223	3029.59	635.961	621.999	388.675	1983.02	1352.71	209.213	866.199	850.889	751.172	341.554	789.345	4679.67	1665.89	1268.95	0	1214.18	1892.76	584.789	1933.88	1495.21	77.7556	1227.88	1420.35	1515.67	1369.85	802.822	2167.14	1594.4	1563.75	1022.73	2662.84	1478.05	941.653	599.975	196.301	1078.74	2594.8	1454.79	585.839	551.288	2274.03	1096.83	491.709	1209.72	1179.29	1790.85	2126.5	2022.07	499.06	475.966	335.379	967.622	1532.18	1234.5	996.312	810.308	1737	1264.05	652.278	6116.64	0	4477.2	1319.28	1036.14	373.133	1485.74
K06207|g__Acidaminococcus.s__Acidaminococcus_intestini	0	0	0	51.7226	0	93.8141	0	0	0	0	0	0	8.86771	0	0	0	0	0	0	0	156.726	0	0	0	0	0	0	0	0	0	0	45.3093	19.6108	0	0	0	0	0	92.997	0	234.98	0	0	0	0	0	0	0	0	0	0	0	0	0	0	0	0	0	0	0	0	0	0	0	0	0	0	186.045	0	282.894	596.288	266.49	575.802	314.051	839.988	1295.94	374.385	158.945	683.632	0	0	0	9.48314	0	0	0	0	0	0	0	0	0	0	0	0	0	0	106.85	61.5272	171.361	93.5397	509.902	391.855	241.76	0	0	0	0	0	0	0	0	0	0
K06207|g__Aggregatibacter.s__Aggregatibacter_segnis	0	0	0	0	0	0	0	0	0	0	0	0	0	0	0	0	0	0	0	0	0	0	0	0	0	0	0	0	0	0	0	0	0	0	0	0	0	0	0.587544	0	0	0	0	0	0	0	0	0	0	0	0	0	0	0	0	0	0	0	0	0	0	0	0	0	0	0	0	0	0	0	0	0	0	0	0	0	0	0	0	0	0	0	0	0	0	0	0	0	0	0	0	0	0	0	0	0	0	0	0	0	0	0	0	0	0	0	0	0	0	0	0	0	0	0
K06207|g__Aggregatibacter.s__Aggregatibacter_sp_oral_taxon_458	0	0	0	0	0	0	0	0	0	0	0	0	0	0	0	0	0	0	0	0	0	0	0	0	0	0	0	0	0	0	0	0	0	0	0	0	0	0	0	0	0	0	0	0	0	0	0	0	0	0	0	0	0	1.17233	0	0	0	0	0	0	0	0	0	0	0	0	0	0	0	0	0	0	0	0	0	0	0	0	0	0	0	0	0	0	0	0	0	0	0	0	0	0	0	0	0	0	0	0	0	0	0	0	0	0	0	0	0	0	0	0	0	0	0	0
K06207|g__Anaerostipes.s__Anaerostipes_hadrus	0	7.77405	16.7065	18.2006	0	0	0	144.547	1187.78	84.7616	0	0	0	285.985	12.4654	0	46.3914	47.6121	63.2579	16.7034	37.9293	116.441	82.6394	100.692	44.7813	81.8063	0	0	68.9988	112.183	46.5275	0	308.507	40.6238	0	34.9657	115.532	22.6514	265.987	155.346	70.9212	31.6822	26.8055	259.535	18.51	10.6867	123.053	68.4777	30.3762	0	96.9618	0	116.688	0	35.8243	13.6462	39.4726	26.8913	0	50.7499	41.7139	69.3475	0	115.02	13.1497	0	0	0	0	94.619	156.353	10.7656	87.6182	0	169.188	0	28.0288	53.0634	39.9075	0	119.551	0	0	0	16.7062	44.0474	7.17703	17.3212	84.0701	269.911	24.424	67.9594	26.2966	29.78	39.8105	119.925	0	0	0	70.4789	359.39	6.57895	0	0	266.482	0	122.085	0	0	0	338.579	443.258	219.909	496.197
K06207|g__Atlantibacter.s__Atlantibacter_hermannii	0	0	0	0	0	0	0	0	0	0	0	0	0	0	0	0	0	0	0	0	0	0	0	0	0	0	0	0	0	0	0	0	0	0	0	0	0	0	0	0	0	0	0	0	0	0	0	0	0	0	0	0	0	0	0	0	0	0	0	0	0	0	0	0	0	0	0	0	0	0	0	0	2.37816	0	0	0	0	0	0	0	0	0	0	0	0	0	0	0	0	0	0	0	0	0	0	0	0	0	0	0	0	0	0	0	0	0	0	0	0	0	0	0	0	0
K06207|g__Bacillus.s__Bacillus_coagulans	0	0	0	0	0	0	0	0	0	0	0	0	0	0	0	0	0	0	0	0	0	0	0	0	0	0	0	0	0	0	0	0	0	0	0	0	0	0	0	0	0	0	0	0	0	0	7.07547	0	0	0	0	0	0	0	0	0	0	0	0	0	0	0	0	0	0	0	0	0	0	0	0	0	0	0	0	0	0	0	0	0	0	0	0	0	0	0	0	0	0	0	0	0	0	0	0	0	0	0	0	0	0	0	0	0	0	0	0	0	0	0	0	0	0	0
K06207|g__Blautia.s__Blautia_coccoides	0	7.05392	1.18871	0	0	10.0761	0	0	0	0	0	0	0	0	0	0	0	0	0	0	20.782	0	4.13041	0	0	1.18977	14.8432	0	0	0	0	0	0	0	0	0	0	0	10.6631	0	5.94884	0	0	0	0	0	14.8721	0	10.618	0	4.75695	0	0	0	1.18977	0	0	0	10.113	5.30379	0	3.5464	0	12.4506	0	0	0	0	0	0	0	0	0	0	0	0	0	0	0	0	0	0	0	0	0	0	0	0	6.47712	0	0	0	0	0	0	0	0	35.693	0	0	0	6.54372	0	0	0	0	2.31481	76.2505	0	0	0	0	0	4.16419
K06207|g__Blautia.s__Blautia_hansenii	0	2.37883	53.3451	0	0	153.614	0	0	0	0	21.3919	0	0	9.43316	17.7459	0	27.2591	23.6906	8.9222	7.72786	1.18977	9.46378	81.9048	0	0	332.122	224.832	0	0	0	0	0	0	0	19.0275	0	0	0	8.88623	0	0.594884	0	0	0	0	0	19.6312	118.608	163.968	11.3014	2.37954	0	0	0	5.94884	0	0	0	197.189	144.324	0	49.374	0	128.213	20.2211	27.8606	40.296	38.5586	0	0	0	0	0	0	0	0	0	100.835	0	0	0	21.3981	10.6488	14.8686	1.16081	0	0	0	10.6119	0	0	21.3411	0	181.91	133.645	7.68277	1.73062	0.594884	0	0	0	4.75907	0	0	0	8.31895	22.5964	8.75718	0	629.306	0	0	0	8.83796
K06207|g__Blautia.s__Blautia_obeum	0	13.5321	18.4086	31.893	2.35619	27.7621	1.78042	43.2476	0	10.095	17.8137	0	0	5.26974	1.74989	0	29.4524	8.8565	184.72	28.7827	8.20067	12.4281	195.217	62.0841	111.12	137.479	0	48.2201	47.8438	13.4921	25.5348	7.69719	1.78147	53.1974	23.7202	5.34442	283.541	18.308	8.27525	3.56295	15.4193	79.3655	63.8823	242.627	57.3763	55.7775	20.1722	202.023	26.6937	30.2484	8.81966	49.133	15.9749	0	11.2276	66.4426	62.7891	14.8043	29.5249	78.7027	58.6134	26.0907	0	3.42502	5.34336	16.0311	20.686	15.3659	0.593824	55.0288	17.2198	62.2565	77.4461	16.5889	59.4685	2.96912	6.49535	43.6818	79.2592	12.4703	31.9643	13.0337	23.0882	17.1978	56.6152	39.5816	41.5603	34.3041	91.2082	21.2418	20.189	52.0717	44.335	36.4426	43.2745	241.29	66.7524	188.659	60.4788	55.7033	117.145	23.1341	151.52	83.8887	62.2924	38.5367	227.686	604.038	0	19.1995	21.7597	19.2458	1.1274	6.5289
K06207|g__Blautia.s__Blautia_producta	201.473	1.12931	0	0	0	1.12613	0	0	0	0	42.8249	290.321	0	0	0	0	0	0	0	2.91838	2.97442	0	8.16636	0	0	1.72931	20.5363	0	0	0	0	0	0	0	0	0	16.4918	0	0.594884	0	0	0	0	0	0	0	3.5693	9.3447	0	1.11919	1.18977	0	0	0	0	0	0	0	174.036	1.18977	0	0	0	0	0	0.594884	1.75378	0	0	0	0	0	0	0	0	0	0	1.78465	0	22.4975	7.13861	0	0.594884	0	0	0	0	0	7.62679	0	0	0	0	0	69.9793	48.4174	74.3047	0	0	0	0	2.96949	0	0	0	5.32251	8.28403	3.93154	0	0	0	0	0	4.08852
K06207|g__Blautia.s__Blautia_sp_AF19_10LB	0	0	0	0	0	0	0	0	0	0	0	0	0	0	0	0	0	0	0	168.893	0	0	0	0	0	0	0	0	0	0	0	0	0	0	0	0	0	0	0	0	0	0	36.1183	0	0	0	0	0	0	0	0	0	0	0	0	0	0	0	0	0	57.2371	42.6609	0	0	0	0	0	0	0	0	0	0	0	0	0	0	0	0	0	0	103.869	0	0	0	0	0	0	0	0	0	0	0	0	0	0	0	0	0	0	0	0	0	0	0	60.9506	146.254	0	0	0	0	0	0	0	0
K06207|g__Blautia.s__Blautia_sp_N6H1_15	0	0	0	0	0	0	0	0	0	0	0	0	0	0	0	0	0	0	0	0	0	0	0	0	0	88.7435	610.473	0	0	0	0	0	0	0	0	0	0	0	22.5457	0	0	0	0	0	0	0	0	0	0	0	10.038	0	0	0	0	0	0	0	0	0	0	0	0	0	0	0	0	0	0	0	0	0	0	0	0	0	0	0	0	0	0	0	0	0	0	0	0	0	0	0	0	0	0	0	0	0	0	0	0	0	0	0	0	0	0	0	0	0	0	0	0	0	0	0
K06207|g__Blautia.s__Blautia_wexlerae	0	298.243	727.47	1069.55	2.96842	919.17	150.61	443.126	140.956	219.899	11.2816	0	0	26.5127	184.431	0	280	145.184	155.28	254.188	189.177	126.264	110.379	27.1257	131.249	219.452	0	42.5894	213.009	115.512	123.941	34.3486	205.425	502.511	80.4577	108.203	2335.21	73.2028	111.526	860.182	371.365	258.851	51.6197	352.451	163.709	40.8795	228.93	1158.78	306.456	202.108	237.36	158.682	114.696	76.0805	45.0002	103.076	133.364	29.0215	324.673	200.899	200.017	141.697	0	641.365	48.5794	70.4023	29.5836	30.1182	47.5017	152.276	223.865	215.219	107.538	106.291	321.355	250.761	110.784	43.8544	394.456	1382.09	32.0491	97.1677	40.3544	30.7629	1302.17	454.638	107.818	17.2209	167.009	126.647	132.694	188.71	277.789	471.914	227.363	316.354	37.2498	49.8083	174.911	192.625	369.809	54.4691	93.9355	153.869	354.81	284.052	183.543	290.05	0	2692.83	891.162	546.583	152.097	530.661
K06207|g__Campylobacter.s__Campylobacter_ureolyticus	0	0	0	0	0	0	0	0	0	0	0	0	0	0	0	0	0	0	0	0	0	0	0	0	0	0	0	0	0	0	0	0	0	0	0	0	0	0	0	0	0	0	0	0	0	0	0	0	0	0	0	0	0	0	0	0	0	0	0	0	0	0	0	0	0	0	0	0	0	0	0	0	0	0	0	0	0	0	0	0	0	0	0	0	0	0	0	0	0	0	0	0	0	0	0	0	0	0	0	0	0	0	0	0	0	0	0	0	0	0	0	0	0	37.7549
K06207|g__Citrobacter.s__Citrobacter_braakii	0	0	0	0	0	0	0	0	0	0	0	0	0	0	0	0	0	0	0	0	0	0	0	0	0	0	0	0	0	0	0	0	0	0	0	0	0	0	0	0	0	0	0	0	0	0	0	0	0	0	0	0	0	0	0	0	0	0	0	0	0	0	0	0	0	0	0	0	0	0	0	0	0.597015	0	0	0	0	0.560224	0	0	0	0	0	0	0	0	0	0	0	0	0	0	0	0	0	0	0	0	0	0	0	0	0	0	0	0	0	0.597015	0	0	0	0	0	0
K06207|g__Citrobacter.s__Citrobacter_freundii	0	1.79104	0	0	0	0	0	0	0	0	0	0	0	0	0	0	0	0	0	0	0	0	0	0	0	0	0	0	0	0	0	0	0	0	0	0	0	0	0	0	0	0	0	0	0	0	0	0	0	0	0	0	0	0	0	0	0	0	0	0	0	0	0	0	0	0	0	0	0	0	0	0	28.9924	0	0	0	0	3.58209	0	0	0	0	0	0	0	0	0	0	0	0	0	0	0	0	0	0	0	0	0	0	0	0	0	0	0	0	0	0.573723	0	0	0	0	0	0
K06207|g__Citrobacter.s__Citrobacter_portucalensis	0	1.18835	0	0	0	0	0	0	0	0	0	0	0	0	0	0	0	0	0	0	0	0	0	0	0	0	0	0	0	0	0	0	0	0	0	0	0	0	0	0	0	0	0	0	0	0	0	0	0	0	0	0	0	0	0	0	0	0	0	0	0	0	0	0	0	0	0	0	0	0	0	0	1.79104	0	0	0	0	6.53037	0	0	0	0	0	0	0	0	0	0	0	0	0	0	0	0	0	0	0	0	0	0	0	0	0	0	0	0	0	14.8579	0	0	0	0	0	0
K06207|g__Citrobacter.s__Citrobacter_werkmanii	0	0	0	0	0	0	0	0	0	0	0	0	0	0	0	0	0	0	0	0	0	0	0	0	0	0	0	0	0	0	0	0	0	0	0	0	0	0	0	0	0	0	0	0	0	0	0	0	0	0	0	0	0	0	0	0	0	0	0	0	0	0	0	0	0	0	0	0	0	0	0	0	0	0	0	0	0	0	0	0	0	0	0	0	0	0	0	0	0	0	0	0	0	0	0	0	0	0	0	0	0	0	0	0	1.19403	0	0	0	0	0	0	0	0	0
K06207|g__Citrobacter.s__Citrobacter_youngae	0	0	0	0	0	0	0	0	0	0	0	0	0	0	0	0	0	0	0	0	0	0	0	0	0	0	0	0	0	0	0	0	0	0	0	0	0	0	0	0	0	0	0	0	0	0	0	0	0	0	0	0	0	0	0	0	0	0	0	0	0	0	0	0	0	0	0	0	0	0	0	0	2.91439	0	0	0	0	0.597015	0	0	0	0	0	0	0	0	0	0	0	0	0	0	0	0	0	0	0	0	0	0	0	0	0	0	0	0	0	15.457	0	0	0	0	0	0
K06207|g__Clostridium.s__Clostridium_neonatale	0	0	0	0	0	0	0	0	0	0	0	0	0	0	35.0114	0	0	0	0	0	0	0	0	0	0	0	0	0	0	0	0	0	0	0	0	0	0	0	0	0	0	0	0	0	0	0	0	0	0	0	0	0	0	0	0	0	0	0	0	0	0	0	0	0	0	0	0	0	0	0	0	0	0	0	0	0	0	0	0	0	0	0	0	0	0	0	0	0	0	0	0	0	0	0	0	0	0	0	0	0	0	0	0	0	0	0	0	0	0	0	0	0	0	0
K06207|g__Collinsella.s__Collinsella_aerofaciens	0	0	0	0	40.8144	0	12.8915	266.927	0	0	0	0	105.768	148.086	0	0	488.902	1105.49	1106.89	0	0	112.494	896.664	419.616	253.501	0	0	18.8026	1195.49	875.483	1397.89	12.4047	288.605	335.687	211.565	338.134	955.676	201.128	0	1896.55	967.666	218.428	374.565	488.251	727.622	0	0	0	0	0	0	1097.54	54.9077	60.6361	417.302	132.363	282.561	114.728	0	3146.59	769.148	403.091	0	0	1628.92	188.315	1571.34	973.383	0	446.452	110.942	481.126	141.231	0	0	0	900.64	0	533.754	0	0	173.732	0	443.458	702.391	279.031	139.402	0	614.788	240.518	0	413.058	374.541	0	1538.34	390.154	0	0	0	0	0	455.608	203.017	111.752	431.109	0	0	0	0	0	0	0	0	0
K06207|g__Coprococcus.s__Coprococcus_catus	0	0	0	0	0	0	0	0	0	0	0	0	0	0	0	0	0	0	18.3484	11.7954	14.7573	0	43.1586	15.9514	21.9529	0	0	0	8.33902	0	0	0	0	0	0	0	0	8.91746	0	0	0	15.4239	14.244	30.3465	21.2997	10.1311	0	0	0	0	0	28.9016	0	0	0	0	13.6333	23.242	30.8089	11.2406	20.1581	16.6208	0	0	0	0	0	0	0	0	5.95948	7.15137	0	25.582	35.5886	0	0	0	0	0	0	0	0	0	0	17.7193	13.0538	0	0	0	0	0	24.2961	0	0	13.4279	0	0	0	12.4864	36.6061	0	0	0	0	18.3014	0	0	0	0	0	0	0	0
K06207|g__Coprococcus.s__Coprococcus_eutactus	0	0	0	0	0	0	0	0	0	0	0	0	0	0	0	0	0	0	0	0	0	0	0	0	0	0	0	0	0	0	0	0	0	0	0	0	0	0	0	0	0	0	89.0758	0	8.9385	0	0	0	0	0	0	0	0	0	0	0	0	0	0	0	0	0	0	0	0	0	0	0	0	0	0	0	0	0	0	0	0	0	0	0	0	0	0	0	0	0	0	0	0	0	0	0	0	0	0	0	0	0	0	0	0	0	0	0	0	0	0	0	0	0	0	0	0	0
K06207|g__Cronobacter.s__Cronobacter_malonaticus	0	0	0	0	0	0	0	0	0	0	0	0	0	0	0	0	0	0	0	0	0	0	0	0	0	0	0	0	0	0	0	0	0	0	0	0	0	0	2.24719	0	0	0	0	0	0	0	0	0	0	0	0	0	0	0	0	0	0	0	0	0	0	0	0	0	0	0	0	0	0	0	0	0	0	0	0	0	0	0	0	0	0	0	0	0	0	0	0	0	0	0	0	0	0	0	0	0	0	0	0	0	0	0	0	0	0	0	0	0	0	0	0	0	0	0
K06207|g__Cronobacter.s__Cronobacter_sakazakii	0	0	0	0	0	0	0	0	0	0	0	0	0	0	0	0	0	0	0	0	0	0	0	0	0	0	0	0	0	0	0	0	0	0	0	0	0	0	6.56539	0	0	0	0	0	0	0	0	0	0	0	0	0	0	0	0	0	0	0	0	0	0	0	0	0	0	0	0	0	0	0	0	0	0	0	0	0	0	0	0	0	0	0	0	0	0	0	0	0	0	0	0	0	0	0	0	0	0	0	0	0	0	0	0	0	0	0	0	0	0	0	0	0	0	0
K06207|g__Enterobacter.s__Enterobacter_bugandensis	0	0	0	0	0	0	0	0	0	0	0	0	0	0	0	0	0	0	0	0	0	0	0	0	0	0	0	0	0	0	0	0	0	0	0	0	0	0	0	0	0	0	0	0	0	0	0	0	0	0	0	0	0	0	0	0	0	0	0	0	0	0	0	0	0	0	0	0	0	0	0	0	0	0.597015	0	0	0	0	0	0	0	0	0	0	0	0	0	0	0	0	0	1.19403	0	0	4.70727	0	0	0	0	0	0	0	0	0	0	0	0	0	0	0	0	0	0	0
K06207|g__Enterobacter.s__Enterobacter_cloacae	0	0	0	0	0	0	0	0	0	0	0	0	0	0	0	0	0	0	0	0	0	0	0	0	0	0	0	0	0	0	0	0	0	0	0	0	0	0	0.597015	0	0	0	0	0	0	0	0	0	0	0	0	0	0	0	0	0	20.1797	0	0	61.4595	0	0	0	0	0	0	0	0	0	0	0	0	0	0.597015	0	0	0	0	0	0	0	0	0	0.567859	0	0	0	0	0	0	0	0	0	1.79104	1.1919	0	0	0	0	0	0	0	0	0	0	0	0	0	0	5.33653	0	0	0	0
K06207|g__Enterobacter.s__Enterobacter_mori	0	0	0	0	0	0	0	0	0	0	0	0	0	0	0	0	0	0	0	0	0	0	0	0	0	0	0	0	0	0	0	0	0	0	0	0	0	0	0	0	0	0	0	0	0	0	0	0	0	0	0	0	0	0	0	0	0	0	0	0	0	0	0	0	0	0	0	0	0	0	0	0	0	0	0	0	0	0	0	0	0	0	0	0	0	0	0	0	0	0	0	0	0	0	0	0	0	0	0	0	0	0	0	0	0	0	3.58209	0	0	0	0	0	0	0
K06207|g__Escherichia.s__Escherichia_coli	136.871	33.3175	28.5185	0	0	396.767	0	11.9103	7.76119	59.5626	0	0	0	32.0601	306.094	0	0	0	0	0	11.3171	23.8053	17.1695	0	0	0	11.8775	0	0	0	0	0	0	29.2271	46.5185	0	44.1143	0	24.3829	7.14987	61.451	51.0431	76.6829	10.7463	0	0	36.9438	0	7.15009	0	0	4.1791	48.2219	4.17484	13.7207	318.014	2.38806	11.3355	0	42.3361	16.0879	96.0173	0	79.0523	28.6542	23.261	39.9053	8.35607	0	14.919	10.7441	0	4.77612	0	0	0	6.53255	8.35608	0	0	0	55.3388	0	1.75242	0	0	18.4764	19.7015	8.93766	42.8512	0	10.0799	0	11.3086	0	0	0	0	0	0	0	17.3134	0	0	142.456	0	0.597015	0	0	0.597015	19.6727	0	0	0
K06207|g__Escherichia.s__Escherichia_fergusonii	80.8582	11.2496	13.7195	0	0	81.9954	0	5.34045	4.74568	24.3848	0	0	0	24.414	217.331	0	0	0	0	0	3.58209	10.6686	10.0689	0	0	0	6.53441	0	0	0	0	0	0	3.55561	20.2254	0	9.49002	0	12.5309	2.38806	25.5535	1.77746	27.8868	1.19296	0	0	7.16418	0	1.19403	0	0	2.38806	7.73908	4.14924	9.55082	52.2689	0	0	0	3.55683	9.5501	36.9582	0	156.714	14.2951	8.88043	18.4331	1.79104	0	7.12722	8.94023	0	0.597015	0	0	0	2.36085	1.19403	0	0	0	26.8657	0	2.33493	0	0	10.7463	9.55117	0.597015	45.8819	0	5.86058	0	4.74917	0	0	0	0	0	0	0	5.37313	0	0	5.1856	0	1.17647	0	0	0	8.34	0	0	0
K06207|g__Eubacterium.s__Eubacterium_ramulus	124.909	0	0	0	0	0	9.48064	40.3481	0	0	0	0	0	0	0	8.87328	66.8068	42.8222	93.063	0	47.829	0	0	44.532	156.629	8.32732	0	0	0	0	0	0	0	48.6876	93.8653	0	82.2581	11.7771	0	0	205.41	11.717	0	14.1888	9.98014	0	0	12.4126	0	17.8093	0	237.497	20.6736	0	0	0	18.3424	31.5257	0	0	0	0	0	0	0	42.1497	13.0312	17.8019	22.5721	0	9.43346	24.3512	0	48.0335	154.264	0	0	0	0	0	0	29.1493	0	0	0	54.6648	13.0864	0	0	0	26.1749	49.75	0	0	0	0	21.8523	11.8977	0	8.29937	0	0	0	17.8256	0	0	37.9148	0	0	0	0	0	0	0
K06207|g__Firmicutes_unclassified.s__Firmicutes_bacterium_AM10_47	0	0	0	0	0	0	0	0	0	0	0	0	0	0	0	0	0	0	4.09174	0	0	0	0	0	0	0	0	0	0	0	0	0	0	0	0	0	0	0	0	0	0	0	5.34148	0	0	0	0	0	0	0	0	0	0	0	0	27.35	0	11.8977	0	0	0	0	0	0	0	0	0	0	0	0	0	0	0	0	0	0	0	0	0	0	0	0	0	0	7.13861	37.3998	16.6553	0	0	0	0	0	0	0	0	0	0	0	0	0	26.4874	0	0	0	0	0	0	0	0	0	0	0	0	0
K06207|g__Haemophilus.s__Haemophilus_haemolyticus	0	0	0	0	0	0	0	0	0	0	0	0	0	0	0	0	0	0	0	0	0	8.80971	0	0	0	0	0	0	0	0	0	0	0	0	0	0	0	0	0	0	0	0	0	0	0	0	0	0	0	0	0	0	8.22562	0	0	0	0	0	0	0	0	0	0	0	0	0	0	0	0	0	0	0	0	0	0	0	0	0	0	0	0	0	0	0	0	0	0	0	0	0	0	0	0	0	0	0	0	0	0	0	0	0	0	0	0	0	0	0	0	0	0	0	0	0
K06207|g__Haemophilus.s__Haemophilus_influenzae	0	0	0	0	0	0	0	0	0	0	0	0	0	0	0	0	0	0	0	0	0	3.52526	0	0	0	0	0	0	0	0	0	0	2.35018	0	0	0	0	0	0	0	0	0	1.17509	0	0	0	0	0	0	0	0	0	0.587544	0	0	0	0	0	0	1.17509	0	0	0	0	0	0	0	0	0	0	1.15156	0	0	0	0	0	0	0	0	0	0	0	0	0	0	0	0	0	0	0	0	0	0	1.76194	0	0	0	0	0	0	0	0	0	0	0	0	0	0	0	0	0	0	0	0
K06207|g__Haemophilus.s__Haemophilus_parahaemolyticus	0	0	0	0	0	0	0	0	0	0	0	0	0	0	0	0	0	0	0	0	0	0	0	0	0	0	0	0	0	0	0	0	0	0	0	0	0	0	0	0	0	0	0	0	0	0	0	0	0	0	0	0	68.0923	0	0	0	0	0	0	0	0	0	0	0	0	0	0	0	0	0	0	0	0	0	0	0	0	0	0	0	0	0	0	0	0	0	0	0	0	0	0	0	0	0	0	0	0	0	0	0	0	0	0	0	0	0	0	0	0	0	0	0	0	0
K06207|g__Haemophilus.s__Haemophilus_parainfluenzae	0	0	0	0	0	0	0	29.8973	9.32138	0	0	0	0	0	0	0	0	0	0	0	0	163.351	0	0	0	0	0	15.7441	0	0	0	19.2052	94.827	0	0	0	0	42.7543	114.83	0	0	0	18.1195	0	0	0	0	0	0	0	0	0	76.3366	26.7405	0	0	0	0	0	49.8975	0	0	0	0	0	0	0	0	0	0	11.7509	0	0	0	0	0	0	0	0	0	0	0	0	0	30.5492	0	0	0	0	0	0	0	0	156.914	0	0	0	0	0	14.1011	0	0	0	0	0	14.039	0	0	0	0	0	0	0	15.7645
K06207|g__Haemophilus.s__Haemophilus_sputorum	0	0	0	0	0	0	0	0	0	0	0	0	0	0	0	0	0	0	0	0	0	3.53149	0	0	0	0	0	0	0	0	0	0	0	0	0	0	0	0	0	0	0	0	0	0	0	0	0	0	0	0	0	0	0	0	0	0	0	0	0	0	0	0	0	0	0	0	0	0	0	0	0	0	0	0	0	0	0	0	0	0	0	0	0	0	0	0	0	0	0	0	0	0	0	0	0	0	0	0	0	0	0	0	0	0	0	0	0	0	0	0	0	0	0	0
K06207|g__Hafnia.s__Hafnia_alvei	0	0	0	0	0	0	0	0	0	0	0	0	0	0	0	0	0	0	0	0	0	0	0	0	0	0	0	0	0	0	0	0	0	0	0	0	0	0	0	0	0	0	0	0	0	0	0	0	0	0	0	0	43.4562	0	66.0808	0	0	0	0	0	0	0	0	0	0	0	0	0	0	0	0	0	0	0	0	0	0	0	0	0	0	0	0	0	0	0	0	0	0	0	0	0	0	0	0	0	0	0	0	0	0	0	0	0	0	0	0	0	0	0	0	0	0	0
K06207|g__Hafnia.s__Hafnia_paralvei	0	0	0	0	0	0	0	0	0	0	0	0	0	0	0	0	0	0	0	0	0	0	0	0	0	0	0	0	0	0	0	0	0	0	0	0	0	0	0	0	0	0	0	0	0	0	0	0	0	0	0	0	54.7639	0	69.6913	0	0	0	0	0	0	0	0	0	0	0	0	0	0	0	0	0	0	0	0	0	0	0	0	0	0	0	0	0	0	0	0	0	0	0	0	0	0	0	0	0	0	0	0	0	0	0	0	0	0	0	0	0	0	0	0	0	0	0
K06207|g__Klebsiella.s__Klebsiella_aerogenes	0	0	0	0	0	0	0	0	0	0	0	0	0	0	0	0	0	0	0	0	0	0	0	0	0	0	0	0	0	0	0	0	0	0	0	0	0	0	0.597015	0	0	0	0	0	0	0	0	0	0	0	0	0	0	0	0	0	0.567859	0	0	300.766	0	0	0	0	0	0	0	0	0	0	0	0	0	0	0	0	0	1.17994	0	0	0	0	0	3.48348	0	0	0	0	0	0	0	0	0	0	0	0	0	0	0	0	0	0	0	0	0	0	0	0	0	2.86958	0	0	0	0
K06207|g__Klebsiella.s__Klebsiella_grimontii	0	0	0	0	0	0	0	0	0	0	0	0	0	0	0	0	0	0	0	0	0	0	0	0	0	0	0	0	0	0	0	0	0	0	0	0	0	0	0	0	0	0	0	0	0	0	0	0	0	0	0	0	0	0	0	0	1.79104	0	0	0	0	0	0	0	0	0	0	0	0	0	0	0	0	0	0	0	0	0	0	0	0	0	0	0	0	0	0	0	0	0	0	0	0	0	0	0	0	0	0	0	0	0	0	0	0	0	0	0	0	0	0	0	0	0
K06207|g__Klebsiella.s__Klebsiella_michiganensis	0	0	0	0	0	0	0	0	0	0	0	0	0	0	0	0	0	0	0	0	0	0	0	0	0	0	0	0	0	0	0	0	0	0	0	0	0	0	0	0	0	0	0	0	0	0	0	0	0	0	0	0	0	0	0	0	0.597015	0	0	0	0	0	0	0	0	0	0	0	0	0	0	0	0	0	0	0	0	0	0	0	0	0	0	0	0	0	0	0	0	0	0	0	0	0	0	0	0	0	0	0	0	0	0	0	0	0	0	0	0	0	0	0	0	0
K06207|g__Klebsiella.s__Klebsiella_oxytoca	0	0	0	0	0	0	0	0	0	0	0	0	0	0	0	0	0	0	0	0	0	0	0	0	0	0	0	0	0	0	0	0	0	0	5.37313	0	0	0	0	0	1.79104	0	0	0	0	0	0	0	0	0	0	11.8945	0	0	0	0.597015	0	0	0	0	0	0	0	0	0	0.559284	0	0	0	0	0	0	0	0	0	0	0	0	0	0	0	1.17925	0	0	0	0	0	0	0	0	0	0	0	126.679	0	0	0	0	0	0	0	0	0	0	0	0	1.13379	0	0	1.15787	1.19403	0	0	0
K06207|g__Klebsiella.s__Klebsiella_pneumoniae	0	0	0	0	0	7.73618	0	0	0	0	0	0	0	0	0	0	0	0	0	0	0	0	0	0	0	0	0	0	0	0	0	0	0	0	0	0	0	0	11.2974	16.5335	0	4.17626	0	0	0	0	0	0	0	0	0	0	2.98436	0	0	0	0	0	0	16.6521	0	0	0	0	0	0	0	0	0	7.15363	0	0	8.35607	1.19403	0	0	4.77612	7.76119	0	0	0	0	0	23.1113	0	0	0	0	0	0	0	0	0	2.37513	0	0	0	0	0	0	6.50614	1.16231	0	0	0	0	0	0	0	926.463	0	0	0	0
K06207|g__Klebsiella.s__Klebsiella_variicola	0	0	0	0	0	0	0	0	0	0	0	0	0	0	0	0	0	0	0	0	0	0	0	0	0	0	0	0	0	0	0	0	0	0	0	0	0	0	1.19403	0.597015	0	0.597015	0	0	0	0	0	0	0	0	0	0	0.597015	0	0	0	0	0	0	14.2423	0	0	0	0	0	0	0	0	0	4.17804	0	0	1.19403	29.2456	0	0	0	14.2313	0	0	0	0	0	348.707	0	0	0	0	0	0	0	1.78891	0	4.77186	0	0	0	0	0	0	0	0	0	0	0	0	0	0	0	46.8907	0	0	0	0
K06207|g__Kosakonia.s__Kosakonia_cowanii	0	0	0	0	0	0	0	0	0	0	0	0	0	0	0	0	0	0	0	0	0	0	0	0	0	0	0	0	0	0	0	0	0	0	0	0	0	0	0	0	0	0	0	0	0	0	0	0	0	0	0	0	0	0	0	0	0	0	0	0	0	0	0	0	0	0	0	0	0	0	0	0	0	0	0	0	0	7.76119	0	0	0	0	0	0	0	0	0	0	0	0	0	0	0	0	0	0	0	0	0	0	0	0	0	0	0	0	0	0	0	0	0	0	0	0
K06207|g__Lachnoclostridium.s__Clostridium_saccharolyticum	0	0	0	0	0	0	0	0	0	0	0	0	0	0	0	0	0	0	0	0	0	0	0	0	0	0	0	0	0	0	0	0	0	0	0	0	0	0	0	0	0	0	0	0	0	0	0	0	0	0	0	0	0	0	0	0	0	0	0	0	0	0	0	0	0	0	0	0	0	0	0	0	0	0	0	0	0	0	0	9.30181	0	0	0	0	0	0	0	62.0822	0	0	0	0	0	0	0	91.4243	155.591	0	0	0	0	3.51906	8.14132	0	0	0	0	0	0	0	0	0	0	0
K06207|g__Lachnoclostridium.s__Clostridium_symbiosum	0	93.5464	167.086	0	0	0	19.3802	47.6396	0	0	0	55.3648	0	24.1432	0	0	0	0	0	0	0	0	0	0	0	0	5.85204	0	0	0	0	0	0	12.2986	0	0	18.8889	0	0	0	0	0	0	0	0	21.263	0	0	0	0	0	0	0	36.2597	134.775	0	0	0	15.8224	0	7.04304	18.3107	0	77.9365	0	0	0	0	7.08801	0	0	0	0	0	0	0	0	0	0	0	0	0	0	5.9025	0	0	0	5.25583	7.08801	10.632	0	14.6765	0	0	24.1412	21.1357	11.8099	0	0	0	0	4.72534	4.66104	0	0	0	0	195.884	0	47.5184	18.856	27.0519	0	22.1639
K06207|g__Lelliottia.s__Lelliottia_nimipressuralis	0	0	0	0	0	0	0	0	0	0	0	0	0	0	0	0	0	0	0	0	0	0	0	0	0	0	0	0	0	0	0	0	0	0	0	0	0	0	0	0	0	0	0	0	0	0	0	0	0	0	0	0	0	0	0	0	0	0	0	0	0	0	0	0	0	0	0	0	0	0	0	0	13.726	13.1343	0	0	0	0	0	0	0	0	0	4.1791	0	0	0	0	0	0	0	21.3285	0	0	0	0	0	0	0	0	0	0	0	0	0	0	0	0	0	0	0	0	0	0
K06207|g__Pantoea.s__Pantoea_sesami	0	0	0	0	0	0	0	0	0	0	0	0	0	0	0	0	0	0	0	0	0	0	0	0	0	0	0	0	0	0	0	0	0	0	0	0	0	0	0	0	0	0	0	0	0	0	0	0	0	0	0	0	0	0	0	0	0	0	0	0	0	0	0	0	0	0	0	0	0	0	0	0	0	0	0	0	0	0	0	0	0	0	0	0	0	0	0	0	0	0	0	0	0	0	5.29641	0	0	0	0	0	0	0	0	0	0	0	0	0	0	0	0	0	0	0
K06207|g__Parabacteroides.s__Parabacteroides_distasonis	0	0	0	0	0	0	0	0	0	0	0	0	0	0	0	0	0	0	0	0	0	0	0	0	0	0	0	0	0	0	0	0	0	0	0	0	0	0	0	0	0	0	0	0	0	0	0	0	0	0	0	0	333.333	0	0	0	0	0	0	0	0	0	0	0	0	0	0	0	0	0	0	0	0	0	0	20.4082	0	0	0	0	0	0	0	0	0	0	0	0	0	0	0	0	0	0	0	0	0	0	38.4615	0	0	0	0	0	0	0	0	0	0	0	0	0	0	0
K06207|g__Pedobacter.s__Pedobacter_himalayensis	0	0	0	0	0	0	0	0	0	0	0	0	0	0	0	0	0	0	0	0	0	0	0	0	0	0	0	0	0	0	0	0	0	0	0	0	0	0	0	0	0	0	0	0	0	0	0	0	0	0	0	0	0	0	0	0	0	0	0	0	0	0	0	0	0	0	0	0	0	0	0	0	0	0	0	0	0	0	0	0	0	0	0	0	0	0	0	0	0	0	0	0	0	0	1.19403	0	0	0	0	0	0	0	0	0	0	0	0	0	0	0	0	0	0	0
K06207|g__Plesiomonas.s__Plesiomonas_shigelloides	0	0	0	0	0	0	0	0	0	0	0	0	0	0	0	0	0	0	0	0	0	0	0	0	0	0	0	0	0	0	0	0	0	0	0	0	0	0	0	0	0	0	0	0	0	0	0	0	0	0	0	0	0	0	0	0	0	0	0	0	0	0	0	0	0	0	0	0	0	0	0	0	0	0	0	0	0	12.5598	0	0	0	0	0	0	0	0	0	0	0	0	0	0	0	0	0	0	0	0	0	0	0	0	0	0	0	0	0	0	0	0	0	0	0	0
K06207|g__Prevotella.s__Prevotella_oris	0	0	0	0	0	0	0	0	0	0	0	0	0	0	0	0	0	0	0	0	0	0	0	0	0	0	0	0	0	0	0	0	0	0	0	0	0	0	0	0	0	0	0	0	0	0	0	0	0	0	0	0	29.583	0	0	0	0	0	0	0	0	0	0	0	0	0	0	0	0	0	0	0	0	0	0	0	0	0	0	0	0	0	0	0	0	0	0	0	0	0	0	0	0	0	0	0	0	0	0	0	0	0	0	0	0	0	0	0	0	0	0	0	0	0
K06207|g__Prevotella.s__Prevotella_salivae	0	0	0	0	0	0	0	0	0	0	0	0	0	0	0	0	0	0	0	0	0	0	0	0	0	0	0	0	0	0	0	0	0	0	0	0	0	0	0	0	0	0	0	0	0	0	0	0	0	0	0	0	2.41838	0	0	0	0	0	0	0	0	0	0	0	0	0	0	0	0	0	0	0	0	0	0	0	0	0	0	0	0	0	0	0	0	0	0	0	0	0	0	0	0	0	0	0	0	0	0	0	0	0	0	0	0	0	0	0	0	0	0	0	0	0
K06207|g__Raoultella.s__Raoultella_ornithinolytica	0	0	0	0	0	0	0	0	0	0	0	0	0	0	0	0	0	0	0	0	0	0	0	0	0	0	0	0	0	0	0	0	0	0	0	0	0	0	0	0	0	0	0	0	0	0	0	0	0	0	0	0	0	0	0	0	0	0	0	1.19403	0	0	0	0	0	0	0	0	0	0	0	0	0	0	0	0	0	0	0	0	0	0	0	0	0	0	0	0	0	0	0	0	0	0	0	0	0	0	0	0	0	0	0	0	0	0	0	0	0	0	0	0	0	0
K06207|g__Ruminococcus.s__Ruminococcus_sp_AF31_8BH	0	0	0	0	0	0	0	8.29876	0	0	0	0	0	0	0	0	0	0	0	0	0	0	0	0	0	0	0	0	0	0	1.7783	0	0	0	0	0	0	0	0	0	0	0	0	0	0	0	0	0	0	0	0	0	0	0	0	0	0	0	0	0	0	0	0	0	0	0	0	0	0	0	0	0	0	0	0	0	0	0	0	0	0	0	0	0	0	0	0	0	0	0	0	0	0	0	0	0	0	0	0	0	0	0	0	0	0	0	0	0	0	0	0	0	0	0
K06207|g__Salmonella.s__Salmonella_enterica	0	0	0	0	0	0	0	0	0	0	0	0	0	0	0	0	0	0	0	0	0	0	0	0	0	0	0	0	0	0	0	0	0	0	0.597015	0	0	0	0.597015	0	0	0	0	0	0	0	0	0	0	0	0	1.75932	0	0	0	0	0	0	0	0	0	0	0	0	0	0	0	0	0	0	0	0	0	0	0	0	0	0	0	0	0	0	0	0	0	0	0	0	0	0	0	0	0	0	0	0	0	0	0	0	0	0	0	0	0	0	0	0	0	0	0.597015	0	0	0
K06207|g__Staphylococcus.s__Staphylococcus_aureus	0	0	0	0	0	0	0	0	0	0	0	0	0	0	0	0	0	0	0	0	0	0	0	0	0	0	0	0	0	0	0	0	0	0	0	0	0	0	0	0	0	26.3474	0	0	0	0	0	0	0	0	0	0	0	0	0	0	0	0	0	17.0346	0	0	0	0	0	0	0	0	0	0	0	0	0	0	0	0	0	0	0	0	0	0	0	0	0	0	0	0	0	0	0	0	0	0	15.2983	67.1134	0	0	0	0	0	0	0	0	0	0	0	0	0	0	0	0	0	0
K06207|g__Streptococcus.s__Streptococcus_pneumoniae	0	0	0	0	0	0	0	0	0	0	0	0	0	0	0	0	0	0	0	0	0	0	0	0	0	0	0	0	0	0	0	0	0	0	0	0	0	0	0	0	0	0	0	0	0	0	0	0	0	0	0	0	0	0	0	0	0	0	0	0	0	0	0	0	0	0	0	0	0	0	0	0	0	0	0	0	0	0	0	0	0	0	0	0	0	0	0	0	0	0	0	0	0	0	0	0.588235	0	0	0	0	0	0	0	0	0	0	0	0	0	0	0	0	0	0
K06207|g__Turicibacter.s__Turicibacter_sanguinis	0	0	0	0	0	0	0	0	0	0	0	0	0	0	0	0	0	0	0	0	0	8.86593	0	0	0	0	0	0	0	0	0	0	12.4699	0	0	0	0	0	21.3662	0	0	0	0	0	0	0	0	0	0	0	0	0	0	0	0	0	0	6.54372	0	12.48	0	24.3577	0	0	0	0	0	0	0	0	12.3443	0	0	0	0	0	0	0	0	0	0	0	0	0	0	0	0	0	0	0	0	0	8.30041	50.8698	0	0	0	0	0	0	0	0	0	0	0	0	0	0	0	0	0	0	0	0
K06207|g__Yokenella.s__Yokenella_regensburgei	0	0	0	0	0	0	0	0	0	0	0	0	0	0	0	0	0	0	0	0	0	0	0	0	0	0	0	0	0	0	0	0	0	0	0	0	0	0	0	0	0	0	0	0	0	0	0	0	0	0	0	0	0	0	0	0	0	0	0	0	0	0	0	0	0	0	0	0	0	0	0	0	0	0	0	0	0	0	0	0	0	0	0	0	0	0	0	0	0	0	0	0.597015	0	0	2.35313	0	0	0	0	0	0	0	0	0	0	0	0	0	0	0	0	0	0	0
K06207|unclassified	0	114.378	34.8277	53.4528	3.61834	123.881	0	552.419	0	241.806	50.6878	0	31.1458	32.3176	0	0	482.134	259.427	256.844	636.059	154.341	117.372	365.228	143.448	357.053	382.925	482.61	295.165	204.129	147.772	278.827	56.9875	103.403	329.982	222.429	13.1827	1029.36	65.3311	31.339	109.482	150.439	336.301	189.803	862.739	391.179	87.1082	44.8111	1459.95	89.5049	359.412	27.1691	391.05	353.434	0	55.888	137.131	175.486	71.5641	7.17757	519.871	486.317	340.881	0	0	133.602	206.734	198.849	223.79	0	163.23	255.363	448.313	314.89	247.508	587.287	24.3193	129.749	556.25	931.828	51.6845	647.081	182.111	112.131	182.415	478.073	527.708	217.863	385.851	1275.62	339.15	288.227	361.308	423.734	709.58	19.9018	704.556	129.769	82.4623	0	442.568	522.694	138.443	143.182	201.212	412.515	749.228	41.3657	4906.25	0	105.032	19.1234	0	0	359.583
K06867	1333.03	73.4816	206.071	0	124.751	901.145	7.35294	0	91.6132	151.365	0	0	19.6937	235.582	2776.54	0	0	0	13.1291	0	76.1265	165.219	65.9849	0	0	0	71.96	13.1196	0	0	70.8301	27.0485	0	38.2788	280.111	32.7912	256.145	0	67.2837	32.7098	258.292	80.3181	265.841	25.5126	0	0	59.4483	0	8.75274	0	0	37.7659	74.0291	75.5459	107.521	527.919	0	48.7308	0	182.998	65.6384	444.83	125.09	0	182.005	195.888	188.148	37.1991	3.996	53.8857	23.5122	0	0	0	0	0	32.8053	52.1675	0	0	0	444.643	0	8.75274	12.1591	36.8098	41.6376	116.935	43.707	126.325	3.6688	108.414	0	39.2696	6.92042	11.9078	19.8223	0	0	0	0	72.2153	0	0	263.186	0	0	0	0	0	85.952	0	0	0
K06867|g__Campylobacter.s__Campylobacter_concisus	0	0	0	0	0	0	0	0	0	0	0	0	0	0	0	0	0	0	0	0	0	7.52057	0	0	0	0	0	0	0	0	0	0	0	0	0	0	0	0	0	0	0	0	0	0	0	0	0	0	0	0	0	0	0	0	0	0	0	0	0	0	0	0	0	0	0	0	0	0	0	0	0	0	0	0	0	0	0	0	0	0	0	0	0	0	0	0	0	0	0	0	0	0	0	0	0	0	0	0	0	0	0	0	0	0	0	0	0	0	0	0	0	0	0	0
K06867|g__Candida.s__Candida_albicans	0	0	0	0	124.751	0	0	0	0	0	0	0	0	0	0	0	0	0	0	0	0	0	0	0	0	0	0	0	0	0	0	0	0	0	0	0	0	0	0	0	0	0	0	0	0	0	0	0	0	0	0	0	0	0	0	0	0	0	0	0	0	0	0	0	0	0	0	0	0	0	0	0	0	0	0	0	0	0	0	0	0	0	0	0	0	0	0	0	0	0	0	0	0	0	0	0	0	0	0	0	0	0	0	0	0	0	0	0	0	0	0	0	0	0
K06867|g__Candida.s__Candida_dubliniensis	0	0	0	0	0	0	7.35294	0	0	0	0	0	0	0	0	0	0	0	0	0	0	0	0	0	0	0	0	0	0	0	0	0	0	0	0	0	0	0	0	0	0	0	0	0	0	0	0	0	0	0	0	0	0	0	0	0	0	0	0	0	0	0	0	0	0	0	0	0	3.996	0	0	0	0	0	0	0	0	0	0	0	0	0	0	0	0	0	0	0	0	0	0	0	0	0	0	0	0	0	0	0	0	0	0	0	0	0	0	0	0	0	0	0	0	0
K06867|g__Corynebacterium.s__Corynebacterium_argentoratense	0	0	0	0	0	0	0	0	0	0	0	0	0	0	0	0	0	0	0	0	0	0	0	0	0	0	0	0	0	0	0	0	0	0	0	0	0	0	0	0	0	0	0	0	0	0	0	0	0	0	0	0	0	0	0	0	0	0	0	0	7.60456	0	0	0	0	0	0	0	0	0	0	0	0	0	0	0	0	0	0	0	0	0	0	0	0	0	0	0	0	0	0	0	0	0	0	0	0	0	0	0	0	0	0	0	0	0	0	0	0	0	0	0	0	0
K06867|g__Enterobacter.s__Enterobacter_cloacae	0	0	0	0	0	0	0	0	0	0	0	0	0	0	0	0	0	0	0	0	0	0	0	0	0	0	0	0	0	0	0	0	0	0	0	0	0	0	0	0	0	0	0	0	0	0	0	0	0	0	0	0	0	0	0	0	0	0	0	4.37637	0	0	0	0	0	0	0	0	0	0	0	0	0	0	0	0	0	0	0	0	0	0	0	0	0	0	0	0	0	0	0	0	0	0	0	0	0	0	0	0	0	0	0	0	0	0	0	0	0	0	0	0	0	0
K06867|g__Escherichia.s__Escherichia_coli	1199.23	48.8963	186.987	0	0	819.559	0	0	54.4141	136.048	0	0	0	214.519	1265.09	0	0	0	0	0	71.7502	91.7661	63.7968	0	0	0	65.0785	8.7432	0	0	6.56455	20.4839	0	31.9493	91.2365	26.2266	225.224	0	27.8964	12.9599	145.167	39.3167	259.626	19.3539	0	0	50.139	0	8.75274	0	0	18.1684	43.4278	73.3577	91.3246	502.357	0	44.5663	0	91.819	22.5115	403.254	0	0	154.995	74.4229	42.5901	28.4464	0	42.9448	18.4049	0	0	0	0	0	19.67	30.3427	0	0	0	171.362	0	0	12.1591	36.8098	38.3522	77.5856	2.18818	65.645	0	29.292	0	17.4865	0	0	0	0	0	0	0	50.3335	0	0	252.645	0	0	0	0	0	48.772	0	0	0
K06867|g__Escherichia.s__Escherichia_fergusonii	29.683	1.95312	0	0	0	0	0	0	17.5055	0	0	0	6.56455	0	519.767	0	0	0	0	0	2.18818	15.3173	0	0	0	0	2.18818	4.37637	0	0	0	4.37637	0	0	71.7376	0	2.18818	0	10.9409	2.18818	58.7493	30.4607	2.18818	0	0	0	0	0	0	0	0	13.033	0	0	2.18818	1.9305	0	0	0	0	4.14131	8.75274	0	0	2.18818	50.1776	49.3208	2.18818	0	8.75274	0	0	0	0	0	0	0	0	0	0	0	102.014	0	6.56455	0	0	0	4.37637	0	14.8933	0	33.5599	0	2.18818	0	0	0	0	0	0	0	0	0	0	1.83486	0	0	0	0	0	8.75274	0	0	0
K06867|g__Fusobacterium.s__Fusobacterium_nucleatum	0	0	0	0	0	0	0	0	0	0	0	0	0	0	0	0	0	0	0	0	0	0	0	0	0	0	0	0	0	0	0	0	0	0	0	0	0	0	0	0	0	0	0	0	0	0	0	0	0	0	0	0	0	0	0	0	0	0	0	0	0	0	0	0	0	0	0	0	0	0	0	0	0	0	0	0	0	0	0	0	0	0	0	0	0	0	0	0	0	6.12557	0	0	0	0	0	0	0	0	0	0	0	0	0	0	0	0	0	0	0	0	0	0	0	0
K06867|g__Klebsiella.s__Klebsiella_aerogenes	0	0	0	0	0	0	0	0	0	0	0	0	0	0	0	0	0	0	0	0	0	0	0	0	0	0	0	0	0	0	0	0	0	0	0	0	0	0	0	0	0	0	0	0	0	0	0	0	0	0	0	0	0	0	0	0	0	0	0	32.2941	0	0	0	0	0	0	0	0	0	0	0	0	0	0	0	0	0	0	0	0	0	0	0	0	0	0	0	0	0	0	0	0	0	0	0	0	0	0	0	0	0	0	0	0	0	0	0	0	0	0	0	0	0	0
K06867|g__Klebsiella.s__Klebsiella_oxytoca	104.12	10.6575	14.6534	0	0	38.2426	0	0	19.6937	15.3173	0	0	13.1291	12.9811	991.686	0	0	0	13.1291	0	2.18818	47.4582	2.18818	0	0	0	0	0	0	0	0	2.18818	0	6.32949	117.137	6.56455	14.9342	0	24.07	6.56455	54.3753	6.16433	4.02642	2.18818	0	0	0	0	0	0	0	6.56455	4.37637	2.18818	8.75274	23.6322	0	4.16447	0	6.56455	24.07	32.8228	0	0	15.3173	71.2876	96.2373	6.56455	0	2.18818	0	0	0	0	0	0	2.18818	0	0	0	0	171.267	0	2.18818	0	0	0	34.973	41.5188	33.7937	0	39.3541	0	4.18419	0	0	0	0	0	0	0	4.37637	0	0	8.7061	0	0	0	0	0	28.4273	0	0	0
K06867|g__Klebsiella.s__Klebsiella_pneumoniae	0	0	0	0	0	43.3434	0	0	0	0	0	0	0	0	0	0	0	0	0	0	0	0	0	0	0	0	0	0	0	0	0	0	0	0	0	0	0	0	4.37637	8.73846	0	4.37637	0	0	0	0	0	0	0	0	0	0	26.2249	0	0	0	0	0	0	47.9443	0	0	0	0	0	0	0	0	0	0	0	0	0	0	0	0	8.72905	21.8249	0	0	0	0	0	0	0	0	0	0	0	0	0	6.20787	0	10.903	0	0	0	0	0	0	0	17.5055	0	0	0	0	0	0	0	0	0	0	0	0
K06867|g__Pseudomonas.s__Pseudomonas_aeruginosa	0	0	0	0	0	0	0	0	0	0	0	0	0	0	0	0	0	0	0	0	0	0	0	0	0	0	0	0	0	0	0	0	0	0	0	0	0	0	0	0	0	0	0	0	0	0	0	0	0	0	0	0	0	0	0	0	0	0	0	0	0	0	0	0	0	0	0	0	0	0	0	0	0	0	0	0	0	0	0	0	0	0	0	0	0	0	0	0	0	0	0	0	0	0	0	0	10.8992	0	0	0	0	0	0	0	0	0	0	0	0	0	0	0	0	0
K06867|g__Pseudomonas.s__Pseudomonas_aeruginosa_group	0	0	0	0	0	0	0	0	0	0	0	0	0	0	0	0	0	0	0	0	0	0	0	0	0	0	0	0	0	0	0	0	0	0	0	0	0	0	0	0	0	0	0	0	0	0	0	0	0	0	0	0	0	0	0	0	0	0	0	0	0	0	0	0	0	0	0	0	0	0	0	0	0	0	0	0	0	0	0	0	0	0	0	0	0	0	0	0	0	0	0	0	0	0	0	0	8.92314	0	0	0	0	0	0	0	0	0	0	0	0	0	0	0	0	0
K06867|g__Rothia.s__Rothia_dentocariosa	0	0	0	0	0	0	0	0	0	0	0	0	0	0	0	0	0	0	0	0	0	0	0	0	0	0	0	0	0	0	0	0	0	0	0	0	0	0	0	0	0	0	0	0	0	0	0	0	0	0	0	0	0	0	0	0	0	0	0	0	0	0	0	0	0	0	0	0	0	0	0	0	0	0	0	0	0	0	0	0	0	0	0	0	0	0	0	0	0	0	0	0	0	0	6.92042	0	0	0	0	0	0	0	0	0	0	0	0	0	0	0	0	0	0	0
K06867|unclassified	0	11.9747	4.4309	0	0	0	0	0	0	0	0	0	0	8.08258	0	0	0	0	0	0	0	3.15641	0	0	0	0	4.69333	0	0	0	64.2655	0	0	0	0	0	13.7988	0	0	2.2587	0	0	0	3.97054	0	0	9.30931	0	0	0	0	0	0	0	5.25575	0	0	0	0	0	7.31102	0	125.09	0	9.50419	0	0	0	0	0	5.10727	0	0	0	0	0	2.21807	0	0	0	0	0	0	0	0	0	3.28539	0	0	5.86697	3.6688	0	0	4.50776	0	11.9078	0	0	0	0	0	0	0	0	0	0	0	0	0	0	0	0	0	0
K13678	188.62	5.76369	0	0	0	160.621	338.681	0	0	0	24.3869	294.65	0	0	0	0	13.5919	0	0	97.4323	17.2475	0	52.7994	0	0	83.3014	434.112	0	0	0	0	0	12.426	0	65.5069	0	0	0	161.18	0	4.80124	0	0	0	0	0	20.5819	0	38.6271	5.29663	6.20476	0	0	0	86.3379	0	0	0	148.243	0	0	0	0	0	0	0	0	0	1123.82	0	0	0	0	0	0	66.0221	0	0	0	14.6977	6.36267	0	0	0	0	0	0	26.2964	49.406	0	0	0	9.39055	0	40.1043	32.2145	74.0395	23.6556	0	0	0	371.469	0	0	22.4593	70.7903	9.31945	98.6205	4455.7	276.361	0	0	0	0
K13678|g__Blautia.s__Blautia_coccoides	0	0	0	0	0	0	0	0	0	0	0	0	0	0	0	0	0	0	0	0	0	0	0	0	0	0	0	0	0	0	0	0	0	0	0	0	0	0	5.30223	0	0	0	0	0	0	0	0	0	0	0	0	0	0	0	0	0	0	0	14.8462	0	0	0	0	0	0	0	0	0	0	0	0	0	0	0	0	0	0	0	0	0	0	0	0	0	0	0	0	0	0	0	0	0	0	0	0	0	0	1.06045	0	0	0	0	0	0	0	0	0	7.41751	0	0	0	0	0	0
K13678|g__Blautia.s__Blautia_producta	188.62	0	0	0	0	5.30223	0	0	0	0	24.3869	294.65	0	0	0	0	0	0	0	0	0	0	0	0	0	0	11.54	0	0	0	0	0	0	0	0	0	0	0	6.33635	0	0	0	0	0	0	0	0	0	0	5.29663	0	0	0	0	0	0	0	0	133.397	0	0	0	0	0	0	0	0	0	0	0	0	0	0	0	0	0	0	0	0	14.6977	6.36267	0	0	0	0	0	0	0	0	0	0	0	0	0	40.1043	32.2145	48.7023	5.30223	0	0	0	0	0	0	0	14.7261	9.31945	11.5225	0	0	0	0	0	0
K13678|g__Blautia.s__Blautia_sp_N6H1_15	0	0	0	0	0	0	0	0	0	0	0	0	0	0	0	0	0	0	0	0	0	0	0	0	0	0	422.572	0	0	0	0	0	0	0	0	0	0	0	38.1941	0	0	0	0	0	0	0	0	0	0	0	6.20476	0	0	0	0	0	0	0	0	0	0	0	0	0	0	0	0	0	0	0	0	0	0	0	0	0	0	0	0	0	0	0	0	0	0	0	0	0	0	0	0	0	0	0	0	0	0	0	0	0	0	0	0	0	0	0	0	0	0	0	0	0	0	0
K13678|g__Lactobacillus.s__Lactobacillus_mucosae	0	0	0	0	0	0	338.681	0	0	0	0	0	0	0	0	0	0	0	0	0	0	0	0	0	0	0	0	0	0	0	0	0	0	0	0	0	0	0	0	0	0	0	0	0	0	0	0	0	0	0	0	0	0	0	0	0	0	0	0	0	0	0	0	0	0	0	0	0	1123.82	0	0	0	0	0	0	66.0221	0	0	0	0	0	0	0	0	0	0	0	0	0	0	0	0	0	0	0	0	0	0	0	0	0	0	0	0	0	0	0	0	0	0	0	0	0	0
K13678|g__Lactobacillus.s__Lactobacillus_reuteri	0	0	0	0	0	0	0	0	0	0	0	0	0	0	0	0	0	0	0	0	0	0	0	0	0	0	0	0	0	0	0	0	0	0	65.5069	0	0	0	0	0	0	0	0	0	0	0	0	0	0	0	0	0	0	0	86.3379	0	0	0	0	0	0	0	0	0	0	0	0	0	0	0	0	0	0	0	0	0	0	0	0	0	0	0	0	0	0	0	0	0	0	0	0	0	0	0	0	0	0	0	0	0	0	371.469	0	0	0	0	0	0	4443.66	276.361	0	0	0	0
K13678|g__Lactobacillus.s__Lactobacillus_salivarius	0	0	0	0	0	0	0	0	0	0	0	0	0	0	0	0	0	0	0	0	0	0	0	0	0	0	0	0	0	0	0	0	0	0	0	0	0	0	83.3334	0	0	0	0	0	0	0	0	0	0	0	0	0	0	0	0	0	0	0	0	0	0	0	0	0	0	0	0	0	0	0	0	0	0	0	0	0	0	0	0	0	0	0	0	0	0	0	0	0	0	0	0	0	0	0	0	0	0	0	0	0	0	0	0	0	0	0	0	0	0	0	0	0	0	0
K13678|g__Streptococcus.s__Streptococcus_mitis	0	0	0	0	0	0	0	0	0	0	0	0	0	0	0	0	0	0	0	0	0	0	0	0	0	0	0	0	0	0	0	0	3.20937	0	0	0	0	0	2.23464	0	0	0	0	0	0	0	0	0	0	0	0	0	0	0	0	0	0	0	0	0	0	0	0	0	0	0	0	0	0	0	0	0	0	0	0	0	0	0	0	0	0	0	0	0	0	0	0	0	0	0	0	0	0	0	0	0	0	0	0	0	0	0	0	0	0	0	0	0	0	0	0	0	0	0
K13678|g__Streptococcus.s__Streptococcus_oralis	0	0	0	0	0	0	0	0	0	0	0	0	0	0	0	0	0	0	0	0	0	0	0	0	0	0	0	0	0	0	0	0	8.06452	0	0	0	0	0	4.55894	0	0	0	0	0	0	0	0	0	0	0	0	0	0	0	0	0	0	0	0	0	0	0	0	0	0	0	0	0	0	0	0	0	0	0	0	0	0	0	0	0	0	0	0	0	0	0	0	0	0	0	0	0	0	0	0	0	0	0	0	0	0	0	0	0	0	0	0	0	0	0	0	0	0	0
K13678|g__Streptococcus.s__Streptococcus_pseudopneumoniae	0	0	0	0	0	0	0	0	0	0	0	0	0	0	0	0	0	0	0	0	0	0	0	0	0	0	0	0	0	0	0	0	1.15207	0	0	0	0	0	4.44318	0	0	0	0	0	0	0	0	0	0	0	0	0	0	0	0	0	0	0	0	0	0	0	0	0	0	0	0	0	0	0	0	0	0	0	0	0	0	0	0	0	0	0	0	0	0	0	0	0	0	0	0	0	0	0	0	0	0	0	0	0	0	0	0	0	0	0	0	0	0	0	0	0	0	0
K13678|unclassified	0	5.76369	0	0	0	155.319	0	0	0	0	0	0	0	0	0	0	13.5919	0	0	97.4323	17.2475	0	52.7994	0	0	83.3014	0	0	0	0	0	0	0	0	0	0	0	0	16.7777	0	4.80124	0	0	0	0	0	20.5819	0	38.6271	0	0	0	0	0	0	0	0	0	0	0	0	0	0	0	0	0	0	0	0	0	0	0	0	0	0	0	0	0	0	0	0	0	0	0	0	0	0	26.2964	49.406	0	0	0	9.39055	0	0	0	25.3372	17.2929	0	0	0	0	0	0	22.4593	56.0642	0	79.6804	12.0372	0	0	0	0	0
K14060	0	47.1262	0	0	0	0	0	6.78733	0	0	0	0	0	0	1013.31	0	3.76044	3.45851	17.6397	0	0	34.1685	0	0	4.3596	0	0	0	0	0	0	0	0	44.3723	0	2.74505	15.7413	13.394	17.7028	16.8114	80.3135	49.9867	174.104	25.097	0	0	0	0	0	0	0	8.94897	18.2366	0	0	485.507	0	0	0	65.537	0	0	0	176.911	0	0	0	26.6973	0	0	0	0	0	0	0	0	0	31.2927	0	0	0	0	0	13.2501	0	0	4.50317	0	0	197.798	0	32.9147	0	20.2541	0	0	0	0	0	0	0	28.9893	1.23686	0	70.6845	0	0	0	0	0	29.4016	0	0	0
K14060|g__Enterobacter.s__Enterobacter_cloacae	0	20.172	0	0	0	0	0	0	0	0	0	0	0	0	0	0	0	0	0	0	0	0	0	0	0	0	0	0	0	0	0	0	0	0	0	0	0	0	4.52489	6.78733	0	9.04977	0	0	0	0	0	0	0	0	0	0	6.71307	0	0	0	0	0	0	24.8869	0	0	0	0	0	0	0	0	0	0	0	0	0	0	0	0	0	2.26244	0	0	0	0	0	4.52489	0	0	0	0	0	0	0	8.74046	0	4.52489	0	0	0	0	0	0	0	4.52489	0	0	0	0	0	0	0	0	0	0	0	0
K14060|g__Escherichia.s__Escherichia_coli	0	6.77714	0	0	0	0	0	0	0	0	0	0	0	0	400.553	0	0	0	8.58993	0	0	8.80754	0	0	0	0	0	0	0	0	0	0	0	21.7479	0	0	8.98919	4.52489	4.52489	4.08726	38.4615	4.52489	81.4175	2.26244	0	0	0	0	0	0	0	0	2.25225	0	0	184.187	0	0	0	15.8371	0	0	0	84.7719	0	0	0	11.3122	0	0	0	0	0	0	0	0	0	9.04977	0	0	0	0	0	4.20032	0	0	0	0	0	96.6012	0	13.3131	0	4.49944	0	0	0	0	0	0	0	6.42603	0	0	23.7944	0	0	0	0	0	6.78733	0	0	0
K14060|g__Escherichia.s__Escherichia_fergusonii	0	18.0894	0	0	0	0	0	0	0	0	0	0	0	0	422.438	0	0	0	2.26244	0	0	18.0995	0	0	0	0	0	0	0	0	0	0	0	15.8371	0	0	6.75206	6.78733	6.39056	2.26244	29.4118	4.52489	58.3212	4.52489	0	0	0	0	0	0	0	4.52489	2.18818	0	0	260.829	0	0	0	6.70829	0	0	0	74.0397	0	0	0	2.26244	0	0	0	0	0	0	0	0	0	9.04977	0	0	0	0	0	4.52489	0	0	0	0	0	79.408	0	9.03958	0	4.52489	0	0	0	0	0	0	0	4.52489	0	0	24.4843	0	0	0	0	0	18.0894	0	0	0
K14060|g__Klebsiella.s__Klebsiella_oxytoca	0	2.08768	0	0	0	0	0	6.78733	0	0	0	0	0	0	190.322	0	0	0	4.52489	0	0	4.49438	0	0	0	0	0	0	0	0	0	0	0	6.78733	0	0	0	0	0	0	8.81162	22.6244	22.3383	15.8371	0	0	0	0	0	0	0	2.26244	4.52489	0	0	40.4913	0	0	0	15.8371	0	0	0	18.0995	0	0	0	6.78733	0	0	0	0	0	0	0	0	0	2.26244	0	0	0	0	0	0	0	0	0	0	0	21.7884	0	0	0	2.26244	0	0	0	0	0	0	0	6.61974	0	0	22.4058	0	0	0	0	0	4.52489	0	0	0
K14060|g__Klebsiella.s__Klebsiella_pneumoniae	0	0	0	0	0	0	0	0	0	0	0	0	0	0	0	0	0	0	2.26244	0	0	0	0	0	0	0	0	0	0	0	0	0	0	0	0	0	0	0	2.26244	1.82482	0	4.52489	0	0	0	0	0	0	0	0	0	0	0	0	0	0	0	0	0	2.26757	0	0	0	0	0	0	0	0	0	0	0	0	0	0	0	0	0	2.26244	0	0	0	0	0	0	0	0	0	0	0	0	0	1.82149	0	0	0	0	0	0	0	0	0	2.26244	0	0	0	0	0	0	0	0	0	0	0	0
K14060|unclassified	0	0	0	0	0	0	0	0	0	0	0	0	0	0	0	0	3.76044	3.45851	0	0	0	2.76698	0	0	4.3596	0	0	0	0	0	0	0	0	0	0	2.74505	0	2.08179	0	1.84957	3.62855	4.73786	12.0268	2.47257	0	0	0	0	0	0	0	2.16164	2.55823	0	0	0	0	0	0	0	0	0	0	0	0	0	0	6.33533	0	0	0	0	0	0	0	0	0	6.40583	0	0	0	0	0	0	0	0	4.50317	0	0	0	0	0	0	4.4424	0	0	0	0	0	0	0	4.63135	1.23686	0	0	0	0	0	0	0	0	0	0	0
K17320	773.254	93.0443	52.5139	46.9384	40.7875	53.6544	0	822.268	278.691	10410	136.731	1377.07	150.206	292.219	17.7776	0	2195.19	2798.14	3181.91	647.825	1182.63	2588.55	1154.8	1025.81	1850.1	656.682	962.261	621.715	346.552	1486.69	2572.57	117.713	1889.71	983.879	6369.41	250.888	2925.53	73.543	525.678	1957.94	1518.94	409.607	198.763	1305.01	215.207	201.364	83.9843	4228.37	3846.45	2748.47	98.8044	1169.74	494.208	4229.7	766.903	236.76	1700.19	686.334	4484.32	922.404	358.367	483.228	0	2788.96	724.797	456.525	1843.45	1031.05	19.5733	917.26	219.682	362.04	710.747	276.729	815.091	49.3903	86.2209	753.808	1675.93	221.92	783.719	541.206	345.953	551.119	2912.81	639.396	427.817	441.857	2737.62	874.486	1755.13	971.705	1953.64	1021.16	625.615	1759.08	259.943	644.451	12.5796	1535.2	1639.75	1778.68	316.117	276.875	1828.77	1146.71	3847.47	6902.77	18.5858	852.163	22.8096	0	6.37431	35.6982
K17320|g__Bifidobacterium.s__Bifidobacterium_adolescentis	0	0	0	0	0	0	0	0	0	0	0	0	0	0	0	0	0	0	0	0	0	0	0	0	0	0	0	0	0	0	0	48.0789	0	0	195.579	0	0	0	7.59494	1660.99	1265.31	0	0	0	0	0	0	0	0	0	0	0	0	0	0	27.8131	163.207	65.4497	0	0	0	0	0	0	0	0	0	0	0	0	0	0	0	0	0	0	0	0	0	0	0	0	20.1876	0	1869.94	0	0	0	1177.46	155.397	1319.11	24.7859	0	0	0	0	0	0	0	334.073	366.391	16.4557	1.26582	0	0	0	0	0	0	0	0	0	0	0
K17320|g__Bifidobacterium.s__Bifidobacterium_angulatum	0	0	0	0	0	0	0	0	0	0	0	0	0	0	0	0	0	0	0	0	0	0	0	0	0	0	0	0	0	0	0	0	0	0	0	0	0	0	0	0	0	0	0	0	0	0	0	0	0	0	0	0	0	0	0	0	0	0	0	0	0	0	0	0	0	0	0	0	0	0	0	0	0	0	0	0	0	0	0	0	0	0	0	0	0	0	0	0	0	0	0	190.793	0	0	0	0	0	0	0	0	0	0	0	0	0	0	0	0	0	0	0	0	0	0
K17320|g__Bifidobacterium.s__Bifidobacterium_longum	0	0	0	0	0	0	0	0	0	0	0	0	0	0	0	0	1700.15	2223.99	251.973	0	0	0	0	0	0	0	0	0	0	0	0	0	25.413	0	0	0	7.51865	0	0	0	0	0	0	0	0	17.6632	0	0	21.5628	0	0	0	321.7	0	0	49.2994	55.894	6.35324	1440.12	0	0	0	0	0	0	0	0	0	0	0	0	0	0	0	0	0	0	0	22.8717	0	0	0	0	0	628.61	25.413	0	0	0	0	0	0	46.9185	0	0	0	0	85.1206	0	98.6287	262.586	383.93	28.9572	61.1445	0	0	0	0	0	0	0	0	0	0
K17320|g__Bifidobacterium.s__Bifidobacterium_pseudocatenulatum	0	0	19.8758	0	40.7875	0	0	0	278.691	9597.02	0	0	141.006	0	0	0	182.423	417.401	2613.02	0	977.519	686.208	750.825	860.313	1343.47	0	0	0	221.741	1421.24	2101.81	32.1902	1061.28	762.581	5973.84	170.985	1646.97	35.9611	0	173.469	49.4149	0	0	0	0	70.7439	0	2264.16	3581	2200.84	0	659.02	0	8.69257	75.2374	53.7887	330.561	57.2747	1726.95	0	0	70.8013	0	2597.12	648.132	223.372	1752.56	887.763	0	818.799	13.6646	107.721	340.321	63.1936	375.241	0	0	169.434	285.939	38.5047	0	71.9844	154.984	507.643	0	107.957	9.93789	0	0	398.912	275.34	370.446	0	0	0	0	0	139.825	0	120.429	193.269	1251.33	120.52	73.4014	797.998	0	3737.01	0	0	0	16.1429	0	0	0
K17320|g__Blautia.s__Blautia_coccoides	0	11.9328	0	0	0	0	0	0	0	0	0	0	0	0	0	0	0	0	0	0	37.5587	0	7.26833	0	0	0	37.0259	0	0	0	0	0	0	0	0	0	0	0	38.1355	0	0	0	0	0	0	0	6.88866	0	0	0	0	0	0	0	0	0	0	0	136.007	9.28382	0	0	0	20.4571	0	0	0	0	5.30504	0	0	0	0	0	0	0	0	0	0	0	0	0	0	0	0	0	0	0	7.11238	0	0	0	0	0	0	0	11.8385	56.0401	0	0	0	1.23305	0	0	0	0	1.32626	149.913	0	0	0	0	0	6.57243
K17320|g__Blautia.s__Blautia_hansenii	0	0	0	0	0	0	0	0	0	13.369	0	0	0	0	0	0	0	0	0	0	0	13.9599	110.298	8.01783	0	262.51	203.741	0	0	0	0	0	0	0	0	0	0	0	14.7059	0	0	0	0	0	0	0	6.68449	121.878	179.979	30.1044	0	0	0	0	0	0	0	0	0	135.74	0	0	0	125.944	0	0	0	0	0	0	0	0	0	0	0	0	0	90.2709	0	0	0	0	0	0	0	0	0	0	0	0	0	0	0	176.806	108.657	0	0	0	0	0	0	0	0	0	0	0	0	0	0	748.284	6.6667	0	0	0
K17320|g__Blautia.s__Blautia_obeum	0	71.8189	0	0	0	0	0	549.642	0	267.14	0	0	9.20022	0	0	0	301.736	150.63	307.985	594.985	75.6565	177.619	207.173	127.547	435.945	18.3847	0	199.877	105.159	65.4441	256.018	25.2148	129.033	205.255	13.2926	7.86332	859.404	28.6533	0	102.494	194.913	264.8	130.623	1190.76	184.242	62.424	0	1714.03	0	403.998	39.4112	472.637	146.984	0	42.7594	71.5084	47.9925	32.0399	0	517.056	225.305	324.797	0	0	64.9394	73.1983	90.8984	143.291	0	98.4612	200.916	249.216	353.212	159.062	434.75	49.3903	86.2209	483.168	766.476	0	537.966	129.059	13.369	0	382.419	229.418	65.1323	341.19	1364.03	101.288	120.044	344.773	389.692	782.614	0	1150.11	0	56.8263	0	435.441	773.131	116.202	160.542	142.33	749.49	997.814	10.6881	6537.88	0	0	0	0	0	0
K17320|g__Blautia.s__Blautia_producta	773.254	1.31926	0	0	0	8.52372	0	0	0	0	112.277	1377.07	0	0	0	0	0	0	0	5.26316	42.1925	0	2.46609	10.2372	10.4849	0	107.485	0	0	0	0	0	0	0	0	0	0	0	64.6354	0	0	0	0	0	0	0	39.3042	0	0	0	10.4115	0	0	0	0	0	0	0	887.637	0	0	0	0	10.485	0	0	0	0	6.56872	0	0	0	0	0	0	0	0	0	19.6068	133.293	16.9974	0	0	0	0	0	0	0	31.1692	0	0	0	0	0	250.668	214.876	211.279	47.8572	0	0	0	3.69914	0	0	29.5606	11.0913	52.4424	149.421	0	0	0	0	0	1.32626
K17320|g__Blautia.s__Blautia_sp_N6H1_15	0	0	0	0	0	0	0	0	0	0	0	0	0	0	0	0	0	0	0	0	0	0	0	0	0	0	544.89	0	0	0	0	0	0	0	0	0	0	0	46.0908	0	0	0	0	0	0	0	0	0	0	0	6.96379	0	0	0	0	0	0	0	0	0	0	0	0	0	0	0	0	0	0	0	0	0	0	0	0	0	0	0	0	0	0	0	0	0	0	0	0	0	0	0	0	0	0	0	0	0	0	0	0	0	0	0	0	0	0	0	0	0	0	0	0	0	0	0
K17320|g__Eubacterium.s__Eubacterium_eligens	0	0	0	0	0	0	0	0	0	0	0	0	0	0	0	0	0	0	0	0	0	0	0	0	0	0	0	0	0	0	0	0	0	0	0	0	0	0	0	0	0	0	0	0	0	0	0	0	0	0	11.1114	0	0	0	0	0	0	0	0	0	0	0	0	0	0	0	0	0	0	0	0	0	0	0	0	0	0	0	13.9276	0	0	16.5557	0	0	0	34.5381	0	0	0	0	0	0	0	0	0	0	0	0	0	0	0	0	0	0	0	0	0	0	0	0	0	0	0	0
K17320|g__Roseburia.s__Roseburia_intestinalis	0	0	0	0	0	0	0	209.085	0	532.453	0	0	0	288.501	0	0	0	0	0	0	0	1703.28	41.8663	19.6909	55.2947	0	0	421.838	19.6515	0	214.745	0	0	0	186.695	0	5.22193	0	0	0	0	13.0548	68.1396	84.948	22.7231	27.1585	0	0	0	28.8194	0	0	0	4158.79	641.253	34.3508	1102.54	478.544	0	0	98.269	51.6402	0	0	0	146.476	0	0	0	0	0	0	0	45.5641	0	0	0	0	437.883	0	0	323.607	0	0	0	213.583	352.747	85.6535	81.6566	218.889	0	7.70879	1472.36	0	219.327	299.766	0	0	0	523.67	21.2551	0	0	0	0	0	0	0	0	0	0	0	0	0
K17320|g__Streptococcus.s__Streptococcus_australis	0	0	0	0	0	0	0	0	0	0	0	0	0	0	0	0	0	0	0	0	0	0	0	0	0	0	0	0	0	0	0	0	10.738	0	0	0	16.2525	0	0	0	0	18.6991	0	0	0	1.45349	0	21.4424	0	0	0	0	0	0	0	0	0	0	13.9791	0	0	0	0	0	0	7.26744	0	0	0	0	0	0	0	0	0	0	0	0	0	0	0	0	0	0	0	0	0	0	0	0	0	0	0	0	0	35.2463	2.84495	0	0	0	0	0	0	0	0	0	2.90698	0	0	0	0	0	0	0
K17320|g__Streptococcus.s__Streptococcus_infantis	0	0	0	0	0	0	0	0	0	0	0	0	0	0	0	0	0	0	0	0	0	0	0	0	0	0	0	0	0	0	0	0	32.8917	0	0	0	0	0	0	0	0	0	0	0	0	0	0	0	0	0	0	0	0	0	0	0	0	0	0	0	0	0	0	0	0	0	0	0	0	0	0	0	0	0	0	0	0	0	0	0	0	0	0	0	0	0	0	0	0	0	0	0	0	0	0	0	0	0	0	0	0	0	0	0	0	0	0	0	0	0	0	0	0	0
K17320|g__Streptococcus.s__Streptococcus_mitis	0	0	0	0	0	0	0	0	0	0	0	0	0	0	0	0	0	0	0	0	0	0	0	0	0	0	0	0	0	0	0	0	15.3216	0	0	0	0	0	8.98006	0	0	0	0	0	0	0	0	0	0	0	0	0	0	0	0	0	0	0	0	0	0	0	0	0	0	0	0	0	0	0	0	0	0	0	0	0	0	0	0	0	0	0	0	0	0	0	0	0	0	0	0	0	0	0	0	0	0	0	0	0	0	0	0	0	0	0	0	0	0	0	0	0	0	0
K17320|g__Streptococcus.s__Streptococcus_oralis	0	0	0	0	0	0	0	0	0	0	0	0	0	0	0	0	0	0	0	0	0	0	0	0	0	0	0	0	0	0	0	0	33.4008	0	0	0	0	0	8.98006	0	0	0	0	0	0	0	0	0	0	0	0	0	0	0	0	0	0	0	0	0	0	0	0	0	0	0	0	0	0	0	0	0	0	0	0	0	0	0	0	0	0	0	0	0	0	0	0	0	0	0	0	0	0	0	0	0	0	0	0	0	0	0	0	0	0	0	0	0	0	0	0	0	0	0
K17320|g__Streptococcus.s__Streptococcus_parasanguinis	0	0	0	0	0	6.68449	0	63.5416	0	0	0	0	0	0	0	0	0	0	8.92857	30.1348	12.0901	0	0	0	0	0	0	0	0	0	0	4.0107	563.909	16.0428	0	72.0398	77.5198	8.92857	312.544	15.4903	0	110.568	0	0	0	15.3061	25.2984	57.899	0	0	0	15.1532	25.5238	62.2189	7.65306	0	0	0	0	243.91	34.7932	28.6066	0	0	11.7251	6.21032	0	0	0	0	5.10204	5.10204	10.2041	8.9092	5.0988	0	0	0	109.872	0	0	0	0	0	31.84	22.3589	0	15.0136	69.3451	0	25.3957	0	19.0392	40.4604	46.963	5.98137	5.0988	33.7771	0	22.9592	0	0	0	0	179.698	94.6744	43.093	0	0	0	0	0	6.37431	0
K17320|g__Streptococcus.s__Streptococcus_pneumoniae	0	0	0	0	0	0	0	0	0	0	0	0	0	0	0	0	0	0	0	0	0	0	0	0	0	0	0	0	0	0	0	0	2.58065	0	0	0	0	0	0	0	0	0	0	0	0	0	0	0	0	0	0	0	0	0	0	0	0	0	0	0	0	0	0	0	0	0	0	0	0	0	0	0	0	0	0	0	0	0	0	0	0	0	0	0	0	0	0	0	0	0	0	0	0	0	0	0	0	0	0	0	0	0	0	0	0	0	0	0	0	0	0	0	0	0
K17320|g__Streptococcus.s__Streptococcus_pseudopneumoniae	0	0	0	0	0	0	0	0	0	0	0	0	0	0	0	0	0	0	0	0	0	0	0	0	0	0	0	0	0	0	0	0	4.95877	0	0	0	0	0	0	0	0	0	0	0	0	0	0	0	0	0	0	0	0	0	0	0	0	0	0	0	0	0	0	0	0	0	0	0	0	0	0	0	0	0	0	0	0	0	0	0	0	0	0	0	0	0	0	0	0	0	0	0	0	0	0	0	0	0	0	0	0	0	0	0	0	0	0	0	0	0	0	0	0	0
K17320|g__Streptococcus.s__Streptococcus_sp_A12	0	0	0	0	0	0	0	0	0	0	0	0	0	0	0	0	0	0	0	0	0	0	0	0	0	0	0	0	0	0	0	0	1.27551	0	0	0	0	0	0	0	0	2.48447	0	0	0	0	0	7.65306	0	0	0	0	0	0	0	0	0	0	279.628	0	0	0	0	0	0	0	0	0	0	0	0	0	0	0	0	0	0	0	0	0	0	0	0	0	0	0	0	0	0	0	0	0	0	0	0	2.54777	0	0	0	0	0	0	0	0	0	0	0	0	0	0	0	0	0	0
K17320|unclassified	0	7.97335	32.6381	46.9384	0	38.4462	0	0	0	0	24.454	0	0	3.71862	17.7776	0	10.8799	6.11806	0	17.4429	37.6115	7.48672	34.9012	0	4.907	375.787	69.1188	0	0	0	0	8.21872	8.9027	0	0	0	312.644	0	24.0113	5.49453	9.29422	0	0	29.3002	8.24227	6.61521	5.80855	41.3045	63.9085	84.7083	30.9066	22.9261	0	0	0	0	0	46.672	0	16.4146	0	7.3831	0	34.9556	0	0	0	0	7.69956	0	0	0	7.00983	0	0	0	0	10.9355	19.3572	50.1226	228.756	0	157.412	43.4765	0	6.12895	0	0	6.85623	0	15.2396	33.1994	25.6307	21.2785	0	50.557	28.881	225.004	12.5796	0	23.1146	5.82887	4.83238	0	72.0262	43.1274	0	65.5543	18.5858	103.878	0	0	0	27.7995
K01198	211.858	418.549	790.975	5.52712	0	28.589	335.885	1382.87	0	469.928	345.688	442.388	12.7087	340.992	1391.51	428.645	1185.91	347.084	53.2964	28.3096	352.906	1399.54	151.002	450.256	421.107	613.233	464.108	706.53	218.328	0	364.3	69.2924	240.618	41.1451	309.033	70.5282	2943.49	144.618	65.3006	255.326	291.875	575.513	225.737	518.776	1008.04	472.078	838.921	72.3917	22.7587	2154.8	1752.97	9.48507	1498.71	3144	660.281	1060.56	1417.05	633.916	379.78	102.523	218.333	202.972	28.4091	1495.27	183.987	817.257	125.103	127.983	1067.8	51.2879	118.95	101.304	160.332	125.459	194.995	0	110.218	0	1459.19	68.2932	4.20757	518.496	649.367	73.5912	1705.71	790.007	671.356	65.27	135.884	1387.43	380.876	358.698	2515.73	90.5002	594.893	438.407	76.0081	59.1276	61.7399	1918.94	3491.29	94.0373	894.701	365.464	584.197	46.351	128.381	162.756	0	0	43.9587	58.026	48.9599	494.008
K01198|g__Bacteroides.s__Bacteroides_cellulosilyticus	0	0	0	0	0	0	0	0	0	0	0	0	0	0	0	0	0	0	0	0	98.2772	0	0	0	0	0	0	0	0	0	0	23.0062	0	0	0	0	0	0	0	0	0	0	0	0	0	0	0	0	0	0	0	0	0	0	0	0	0	0	0	0	0	0	0	0	0	0	0	0	0	0	0	0	4.9485	0	0	0	0	0	0	26.8938	0	0	471.277	50.8662	0	0	0	0	0	0	27.6422	0	0	0	0	0	0	0	0	0	0	0	0	0	0	0	6.88429	0	0	0	0	0	0	0
K01198|g__Bacteroides.s__Bacteroides_intestinalis	0	0	0	0	0	0	0	0	0	0	0	0	0	0	0	0	0	0	0	0	140.97	0	0	0	0	0	0	0	0	0	0	18.9527	0	0	0	0	0	0	0	0	0	0	0	0	0	0	0	0	0	0	0	0	0	0	0	59.3485	9.66604	57.8589	0	0	0	0	0	0	0	0	0	0	0	0	0	0	0	0	0	0	0	0	0	4.9585	0	0	163.429	16.5719	0	0	0	0	0	0	9.30596	0	0	0	0	0	0	0	0	0	0	0	0	0	0	0	40.8899	0	0	0	0	0	0	0
K01198|g__Bacteroides.s__Bacteroides_xylanisolvens	0	0	0	0	0	0	0	0	0	0	296.722	99.8092	0	0	0	428.645	0	0	0	0	0	0	0	0	0	0	0	0	0	0	0	0	0	0	0	0	0	0	0	0	0	0	12.365	0	14.876	0	0	0	0	24.7934	0	0	0	0	0	0	0	0	0	0	0	0	0	0	37.9045	0	0	0	0	0	0	0	17.3554	0	0	0	0	0	0	0	0	0	0	0	0	0	0	0	0	0	0	0	0	0	34.5598	0	0	0	38.843	14.0496	0	22.314	0	0	0	0	0	0	0	0	24.735	35.5218	0	94.7341
K01198|g__Blautia.s__Blautia_coccoides	0	0	0	0	0	0	0	0	0	0	0	0	0	0	0	0	0	0	0	0	17.6732	0	0	0	0	0	9.35968	0	0	0	0	0	0	0	0	0	0	0	17.3567	0	0	0	0	0	0	0	7.36568	0	0	0	6.89023	0	0	0	0	0	0	0	41.3338	0	0	0	0	12.9659	0	0	0	0	0	0	0	0	0	0	0	0	0	0	0	0	0	0	0	0	0	0	0	0	0	0	0	0	0	0	0	0	1.30634	19.4967	0	0	0	0	0	0	0	0	1.40105	65.6085	0	0	0	0	0	0
K01198|g__Blautia.s__Blautia_producta	211.858	0	0	0	0	0	0	0	0	0	48.9654	342.579	0	0	0	0	0	0	0	0	5.5312	0	0	0	0	0	21.7357	0	0	0	0	0	0	0	0	0	0	0	4.2061	0	0	0	0	0	0	0	0	0	0	0	0	0	0	0	0	0	0	0	332.563	0	0	0	0	4.90884	0	0	0	0	0	0	0	0	0	0	0	0	0	0	0	36.4409	4.20757	0	0	0	0	0	0	0	7.94798	0	0	0	0	0	92.1819	77.701	74.7017	0	0	0	0	0	0	0	5.77826	0	11.759	13.2803	0	0	0	0	0	0
K01198|g__Blautia.s__Blautia_sp_N6H1_15	0	0	0	0	0	0	0	0	0	0	0	0	0	0	0	0	0	0	0	0	0	0	0	0	0	0	433.012	0	0	0	0	0	0	0	0	0	0	0	28.6605	0	0	0	0	0	0	0	0	0	0	0	14.7121	0	0	0	0	0	0	0	0	0	0	0	0	0	0	0	0	0	0	0	0	0	0	0	0	0	0	0	0	0	0	0	0	0	0	0	0	0	0	0	0	0	0	0	0	0	0	0	0	0	0	0	0	0	0	0	0	0	0	0	0	0	0	0
K01198|g__Blautia.s__Ruminococcus_torques	0	51.8561	102.83	0	0	0	0	186.062	0	0	0	0	1.98965	0	241.341	0	188.122	50.6509	12.8101	0	7.44259	60.6292	5.99329	67.265	45.8216	157.54	0	136.507	29.0387	0	21.6741	6.78105	31.7945	0	8.11246	4.72992	451.553	8.74235	0	49.0562	38.603	44.7488	6.70788	20.1195	53.9506	58.1326	155.119	18.9561	0	821.127	273.658	0	174.681	138.76	17.5689	0	34.4225	15.5179	0	0	11.4877	11.5264	0	137.394	31.8648	103.559	27.0655	32.5603	0	51.2879	65.684	45.0216	53.3206	11.0484	14.6593	0	53.4329	0	152.114	0	0	48.7401	0.678426	0	261.963	48.5857	39.1908	2.69797	4.07056	165.43	44.6994	23.4536	492.227	0	28.0235	10.0272	0	0	0	170.316	244.62	34.5552	0	41.5405	111.8	0	6.78426	0	0	0	0	0	0	0
K01198|g__Enterobacter.s__Enterobacter_bugandensis	0	0	0	0	0	0	0	0	0	0	0	0	0	0	0	0	0	0	0	0	0	0	0	0	0	0	0	0	0	0	0	0	0	0	0	0	0	0	0	0	0	0	0	0	0	0	0	0	0	0	0	0	0	0	0	0	0	0	0	0	0	0	0	0	0	0	0	0	0	0	0	0	0.683995	0	0	0	0	0	0	0	0	0	0	0.683995	0	0	0	0	0	0	0	0.652742	0	0	0	0	0	0	0	0	0	0	0	0	0	0	0	0	0	0	0	0	0	0
K01198|g__Enterobacter.s__Enterobacter_cloacae	0	0	0	0	0	0	0	0	0	0	0	0	0	0	0	0	0	0	0	0	0	0	0	0	0	0	0	0	0	0	0	0	0	0	0	0	0	0	0	0	0	0	0	0	0	0	0	0	0	0	0	0	0	0	0	0	2.05198	0	0	3.41997	0	0	0	0	0	0	0	0	0	0	0	0	0.683995	2.73598	0	0	0	0	0	0	0	0	0	0.682128	0	0	0	0	0	0	0	4.73836	0	0	0	0	0	0	0	0	0	0	0	0	0	0	0	0	0	0	0	0	0	0
K01198|g__Escherichia.s__Escherichia_coli	0	0	0	0	0	0	0	0	0	0	0	0	0	0	0	0	0	0	0	0	0	0	0	0	0	0	0	0	0	0	0	0	0	0	0	0	0	0	0	0	0	0	0	0	0	0	0	0	0	0	0	5.47196	0	0	0	0	0.683995	0	0	0	0	0	0	0	0	0	0	0	0	0	0	0	0	0	0	0	0	0	0	0	0	0	0	0	0	0	0	0	0	0	0	1.36799	0	0	0	0	0	0	0	0	0	0	0	0	0	0	0	0	0	0	0	0	0	0
K01198|g__Firmicutes_unclassified.s__Firmicutes_bacterium_AM10_47	0	0	0	0	0	0	0	0	0	0	0	0	0	0	0	0	0	0	12.3885	0	0	0	0	0	0	0	0	0	0	0	0	0	0	0	0	0	0	0	0	0	0	0	30.6317	95.8845	184.32	0	0	0	0	0	0	0	0	0	0	311.315	107.672	48.5184	0	0	0	0	0	0	0	0	0	0	0	0	0	0	0	0	0	0	0	0	0	0	0	0	0	0	325.532	132.505	90.8889	0	0	0	0	0	0	0	0	0	0	0	0	0	844	0	0	0	0	0	0	0	0	0	0	0	0	0
K01198|g__Klebsiella.s__Klebsiella_aerogenes	0	0	0	0	0	0	0	0	0	0	0	0	0	0	0	0	0	0	0	0	0	0	0	0	0	0	0	0	0	0	0	0	0	0	0	0	0	0	0	0	0	0	0	0	0	0	0	0	0	0	0	0	0	0	0	0	17.6898	0	0	27.3283	0	0	0	0	0	0	0	0	0	0	0	0	2.05198	1.36799	0	0	0	0	0	0	0	0	0	1.36705	0	0	0	0	0	0	0	0.683995	0	0	0.683995	0	0	0	0	0	0	0	0	0	0	0	0	0	0	0	0	0	0	0
K01198|g__Klebsiella.s__Klebsiella_oxytoca	0	0	0	0	0	0	0	0	0	0	0	0	0	0	0	0	0	0	0	0	0	0	0	0	0	0	0	0	0	0	0	0	0	0	0	0	0	0	0	0	0	0	0	0	0	0	0	0	0	0	0	4.01312	0	0	0	0	8.18579	0	0	63.5727	0	0	0	0	0	0	0	0	0	0	0	0	0	0	0	0	0	0	0	0	0	0	0	0	0	0	0	0	0	0	0	0.638978	0	0	0	0	0	0	0	0	0	0	0	0	0	0	0	0	0	0	0	0	0	0
K01198|g__Lachnospiraceae_unclassified.s__Eubacterium_rectale	0	0	0	0	0	0	0	386.426	0	48.0366	0	0	6.01561	0	0	0	351.406	88.8976	6.16944	0	15.8265	0	0	115.644	80.0097	436.024	0	129.681	35.8906	0	43.6195	11.0338	49.8223	3.55114	22.4314	65.7983	1375.23	28.6591	0	85.0863	96.9529	114.804	8.91036	51.2198	112.721	96.3466	242.583	24.3328	0	681.382	519.278	0	492.575	0	52.1206	0	58.2845	23.8433	0	0	15.4079	26.0815	0	0	114.218	182.46	39.2762	95.4225	0	0	18.6438	16.632	73.0801	16.3648	36.9486	0	56.7851	0	283.611	0	0	117.128	4.90799	0	407.343	81.3454	65.5651	11.2581	10.3571	294.296	111.14	59.891	501.204	22.4081	42.3542	42.5314	0	0	22.8969	473.092	851.027	37.1681	284.826	102.846	158.083	0	26.0825	0	0	0	5.44736	0	0	0
K01198|g__Lactobacillus.s__Lactobacillus_mucosae	0	0	0	0	0	0	180.188	0	0	0	0	0	0	0	0	0	0	0	0	0	0	0	0	0	0	0	0	0	0	0	0	0	0	0	0	0	0	0	0	0	0	0	0	0	0	0	0	0	0	0	0	0	0	0	0	0	0	0	0	0	0	0	0	0	0	0	0	0	589.142	0	0	0	0	0	0	0	0	0	0	0	0	0	0	0	0	0	0	0	0	0	0	0	0	0	0	0	0	0	0	0	0	0	0	0	0	0	0	0	0	0	0	0	0	0
K01198|g__Lactococcus.s__Lactococcus_lactis	0	0	8.4563	0	0	0	0	0	0	0	0	0	0	0	0	0	0	0	0	0	0	0	0	0	0	0	0	0	0	0	0	0	20.8761	0	0	0	12.3197	0	0	0	0	0	0	0	0	0	0	5.87851	0	0	0	0	0	0	0	0	0	0	0	0	0	0	16.1328	0	0	0	0	0	0	0	0	0	0	0	0	0	0	0	0	0	0	0	0	0	0	0	0	0	0	0	0	0	0	0	0	0	0	0	0	0	0	0	0	0	0	0	0	0	0	0	0	0	0	0
K01198|g__Leclercia.s__Leclercia_adecarboxylata	0	0	0	0	0	0	0	0	0	0	0	0	0	0	0	0	0	0	0	0	0	0	0	0	0	0	0	0	0	0	0	0	0	0	0	0	0	0	0	0	0	0	0	0	0	0	0	0	0	0	0	0	0	0	0	0	0	0	0	0	0	0	0	0	0	0	0	0	0	0	0	0	0	0	0	0	0	0	0	0	0	0	0	0.683995	0	0	0	0	0	0	0	0	0	0	0	0	0	0	0	0	0	0	0	0	0	0	0	0	0	0	0	0	0	0
K01198|g__Lelliottia.s__Lelliottia_amnigena	0	0	0	0	0	0	0	0	0	0	0	0	0	0	0	0	0	0	0	0	0	0	0	0	0	0	0	0	0	0	0	0	0	0	0	0	0	0	0	0	0	0	0	0	0	0	0	0	0	0	0	0	0	0	0	0	0	0	0	0	0	0	0	0	0	0	0	0	0	0	0	0	2.05198	0.683995	0	0	0	0	0	0	0	0	0	0.683995	0	0	0	0	0	0	0	2.73364	0	0	3.41997	0	0	0	0	0	0	0	0	0	0	0	0	0	0	0	0	0	0	0
K01198|g__Lelliottia.s__Lelliottia_nimipressuralis	0	0	0	0	0	0	0	0	0	0	0	0	0	0	0	0	0	0	0	0	0	0	0	0	0	0	0	0	0	0	0	0	0	0	0	0	0	0	0	0	0	0	0	0	0	0	0	0	0	0	0	0	0	0	0	0	0	0	0	0	0	0	0	0	0	0	0	0	0	0	0	0	5.47196	6.83854	0	0	0	0	0	0	0	0	0	1.36799	0	0	0	0	0	0	0	2.70473	0	0	3.41997	0	0	0	0	0	0	0	0	0	0	0	0	0	0	0	0	0	0	0
K01198|g__Pedobacter.s__Pedobacter_himalayensis	0	0	0	0	0	0	0	0	0	0	0	0	0	0	0	0	0	0	0	0	0	0	0	0	0	0	0	0	0	0	0	0	0	0	0	0	0	0	0	0	0	0	0	0	0	0	0	0	0	0	0	0	0	0	0	0	0	0	0	0	0	0	0	0	0	0	0	0	0	0	0	0	0.683995	0	0	0	0	0	0	0	0	0	0	0.683995	0	0	0	0	0	0	0	0	0	0	0.683995	0	0	0	0	0	0	0	0	0	0	0	0	0	0	0	0	0	0	0
K01198|g__Roseburia.s__Roseburia_faecis	0	346.566	673.856	0	0	0	0	457.588	0	94.2671	0	0	4.70347	110.629	1150.17	0	646.379	207.535	15.7589	0	47.793	264.404	56.4183	181.152	178.531	0	0	154.827	74.4256	0	127.109	9.51859	120.96	37.594	80.4704	0	0	53.371	0	121.184	156.319	261.765	43.6635	168.489	402.64	94.1499	418.105	0	0	0	938.429	0	831.458	777.112	134.706	396.251	201.695	114.026	0	0	42.425	66.1855	0	1325.59	0	281.156	58.7615	0	0	0	34.6218	39.6501	0	33.7479	78.5588	0	0	0	487.426	0	0	0	5.58641	0	440.374	267.216	164.879	0	39.0341	501.146	188.089	162.304	0	68.0921	126.136	106.941	0	0	0	688.066	998.841	0	609.875	221.077	245.722	0	34.5796	0	0	0	13.7764	0	48.9599	399.274
K01198|g__Roseburia.s__Roseburia_intestinalis	0	0	0	0	0	0	0	352.79	0	327.624	0	0	0	230.363	0	0	0	0	6.16944	0	0	1074.5	75.6151	86.1952	116.744	0	0	285.516	71.3718	0	166.647	0	0	0	198.019	0	1091.81	0	0	0	0	143.306	100.182	183.064	207.532	79.5807	0	0	0	627.498	0	0	0	2228.13	455.885	286.05	976.693	374.151	0	0	149.012	99.1787	0	0	0	250.082	0	0	0	0	0	0	0	52.6717	64.8282	0	0	0	536.036	0	0	352.628	3.48753	0	270.494	260.354	310.833	44.799	47.3656	361.869	0	98.8452	1522.3	0	262.746	201.207	0	0	0	573.413	531.235	0	0	0	0	0	0	0	0	0	0	0	0	0
K01198|g__Ruminococcaceae_unclassified.s__Eubacterium_siraeum	0	0	0	0	0	0	0	0	0	0	0	0	0	0	0	0	0	0	0	0	0	0	0	0	0	0	0	0	0	0	0	0	0	0	0	0	0	0	0	0	0	0	0	0	32.0042	31.3216	0	5.94508	0	0	0	0	0	0	0	0	0	0	0	0	0	0	0	0	0	0	0	0	0	0	0	0	0	0	0	0	0	0	0	0	0	0	0	0	0	0	0	0	0	0	0	0	0	0	0	0	0	0	0	0	0	0	0	0	0	0	0	0	0	0	0	0	0	0
K01198|g__Ruminococcus.s__Ruminococcus_bicirculans	0	0	0	0	0	0	0	0	0	0	0	0	0	0	0	0	0	0	0	28.3096	10.8922	0	0	0	0	0	0	0	0	0	0	0	0	0	0	0	0	53.8452	0	0	0	10.8887	23.2765	0	0	104.945	0	0	0	0	0	0	0	0	0	0	0	0	0	0	0	0	0	0	0	0	0	0	0	0	0	0	0	0	0	0	0	0	0	0	0	0	0	0	0	0	0	0	11.6874	64.6875	0	0	0	0	0	0	0	0	0	0	21.5683	0	0	0	52.6693	26.9372	0	0	0	0	0	0	0	0
K01198|g__Yokenella.s__Yokenella_regensburgei	0	0	0	0	0	0	0	0	0	0	0	0	0	0	0	0	0	0	0	0	0	0	0	0	0	0	0	0	0	0	0	0	0	0	0	0	0	0	0	0	0	0	0	0	0	0	0	0	0	0	0	0	0	0	0	0	0	0	0	0	0	0	0	0	0	0	0	0	0	0	0	0	0	0	0	0	0	0	0	0	0	0	0	0	0	0	0	0	0	0	0	0.683995	0	0	0.683995	0	0	0	0	0	0	0	0	0	0	0	0	0	0	0	0	0	0	0
K01198|unclassified	0	20.1259	5.83293	5.52712	0	28.589	155.697	0	0	0	0	0	0	0	0	0	0	0	0	0	8.50006	0	12.9757	0	0	19.6695	0	0	7.60132	0	5.25107	0	17.1653	0	0	0	12.5801	0	15.0773	0	0	0	0	0	0	7.60102	15.7485	17.2792	22.7587	0	0	0	0	0	0	7.60102	0	0	5.8835	8.2021	0	0	12.2763	14.4106	0	0	0	0	478.659	0	0	0	0	0	0	0	0	0	0	0	0	0	0	0	0	0	0	6.51495	15.4211	0	0	0	0	0	0	0	0	39.631	0	0	0	0	0	0	10.1448	19.4138	0	83.8676	0	0	0	22.5042	0	0
K01419	642.88	83.1233	121.66	0	7857.95	2104.79	459.677	82.3011	32.9625	463.482	292.967	72.2012	20.5009	132.399	1878.59	480.391	508.956	449.207	23.1672	13.2979	104.221	279.538	95.2357	0	7.8534	0	22.8273	16.2425	0	0	520.375	61.9237	85.5139	96.8315	186.967	0	146.92	48.7295	393.039	87.9653	915.41	330.714	423.432	73.1633	0	0	127.233	18.617	64.3575	0	7.73972	1186.92	247.018	54.0135	143.392	1893.72	39.5394	43.2586	333.376	1567.49	129.649	676.436	4569.79	470.618	164.84	143.684	293.722	74.9405	1458.43	164.745	86.367	4.17102	738.055	266.584	5.99202	253.42	332.466	108.062	0	175.51	1.87674	305.613	105.369	1087.77	80.6875	31.6597	102.952	100.292	32.5424	818.85	391.52	101.662	0	433.888	5.03778	15.0818	193.248	2178.84	83.0451	155.532	43.1856	104.324	376.901	351.933	257.466	19.8254	0	244.961	0	3093.47	154.589	118.284	0	16.6508
K01419|g__Aeromonas.s__Aeromonas_salmonicida	0	0	0	0	0	0	0	0	0	0	0	0	0	0	0	0	0	0	0	0	0	0	0	0	0	0	0	0	0	0	0	0	0	0	0	0	0	0	0	0	0	0	0	0	0	0	0	0	0	0	0	0	0	0	0	0	0	0	0	0	0	0	0	68.3815	0	0	0	0	0	0	0	0	0	0	0	0	0	0	0	0	0	0	0	0	0	0	0	0	0	0	0	0	0	0	0	0	0	0	0	0	0	0	0	0	0	0	0	0	0	0	0	0	0	0
K01419|g__Aggregatibacter.s__Aggregatibacter_segnis	0	0	0	0	0	0	0	0	0	0	0	0	0	0	0	0	0	0	0	0	0	0	0	0	0	0	0	0	0	0	0	0	0	0	0	0	0	0	5.27704	0	0	0	0	0	0	0	0	0	0	0	0	0	0	0	0	0	0	0	0	0	0	0	0	0	0	0	0	0	0	0	0	0	0	0	0	0	0	0	0	0	0	0	0	0	0	0	0	0	0	0	0	0	0	0	0	0	0	0	0	0	0	0	0	0	0	0	0	0	0	0	0	0	0	0
K01419|g__Aggregatibacter.s__Aggregatibacter_sp_oral_taxon_458	0	0	0	0	0	0	0	0	0	0	0	0	0	0	0	0	0	0	0	0	0	0	0	0	0	0	0	0	0	0	0	0	0	0	0	0	0	0	0	0	0	0	0	0	0	0	0	0	0	0	0	0	0	13.1857	0	0	0	0	0	0	0	0	0	0	0	0	0	0	0	0	0	0	0	0	0	0	0	0	0	0	0	0	0	0	0	0	0	0	0	0	0	0	0	0	0	0	0	0	0	0	0	0	0	0	0	0	0	0	0	0	0	0	0	0
K01419|g__Atlantibacter.s__Atlantibacter_hermannii	0	0	0	0	0	0	0	0	0	0	0	0	0	0	0	0	0	0	0	0	0	0	0	0	0	0	0	0	0	0	0	0	0	0	0	0	0	0	0	0	0	0	0	0	0	0	0	0	0	0	0	0	0	0	0	0	0	0	0	0	0	0	0	0	0	0	0	0	0	0	0	0	7.833	0	0	0	0	0	0	0	0	0	0	0	0	0	0	0	0	0	0	0	0	0	0	0	0	0	0	0	0	0	0	0	0	0	0	0	0	0	0	0	0	0
K01419|g__Campylobacter.s__Campylobacter_ureolyticus	0	0	0	0	0	0	0	0	0	0	0	0	0	0	0	0	0	0	0	0	0	0	0	0	0	0	0	0	0	0	0	0	0	0	0	0	0	0	0	0	0	0	0	0	0	0	0	0	0	0	0	0	0	0	0	0	0	0	0	0	0	0	0	0	0	0	0	0	0	0	0	0	0	0	0	0	0	0	0	0	0	0	0	0	0	0	0	0	0	0	0	0	0	0	0	0	0	0	0	0	0	0	0	0	0	0	0	0	0	0	0	0	0	16.6508
K01419|g__Citrobacter.s__Citrobacter_freundii	0	0	0	0	0	0	0	0	0	0	0	0	0	0	0	0	0	0	0	0	0	0	0	0	0	0	0	0	0	0	0	0	0	0	0	0	0	0	0	0	0	0	0	0	0	0	0	0	0	0	0	0	0	0	0	0	0	0	0	0	0	0	0	0	0	0	0	0	0	0	0	0	31.1607	0	0	0	0	11.2883	0	0	0	0	0	0	0	0	0	0	0	0	0	0	0	0	0	0	0	0	0	0	0	0	0	0	0	0	0	0	0	0	0	0	0	0
K01419|g__Citrobacter.s__Citrobacter_portucalensis	0	0	0	0	0	0	0	0	0	0	0	0	0	0	0	0	0	0	0	0	0	0	0	0	0	0	0	0	0	0	0	0	0	0	0	0	0	0	0	0	0	0	0	0	0	0	0	0	0	0	0	0	0	0	0	0	0	0	0	0	0	0	0	0	0	0	0	0	0	0	0	0	0	0	0	0	0	0	0	0	0	0	0	0	0	0	0	0	0	0	0	0	0	0	0	0	0	0	0	0	0	0	0	0	0	0	0	20.7206	0	0	0	0	0	0
K01419|g__Citrobacter.s__Citrobacter_werkmanii	0	0	0	0	0	0	0	0	0	0	0	0	0	0	0	0	0	0	0	0	0	0	0	0	0	0	0	0	0	0	0	0	0	0	0	0	0	0	0	0	0	0	0	0	0	0	0	0	0	0	0	0	0	0	0	0	0	0	0	0	0	0	0	0	0	0	0	0	0	0	0	0	0	0	0	0	0	0	0	0	0	0	0	0	0	0	0	0	0	0	0	0	0	0	0	0	0	0	0	0	0	0	0	0	10.4712	0	0	0	0	0	0	0	0	0
K01419|g__Citrobacter.s__Citrobacter_youngae	0	0	0	0	0	0	0	0	0	0	0	0	0	0	0	0	0	0	0	0	0	0	0	0	0	0	0	0	0	0	0	0	0	0	0	0	0	0	0	0	0	0	0	0	0	0	0	0	0	0	0	0	0	0	0	0	0	0	0	0	0	0	0	0	0	0	0	0	0	0	0	0	0	0	0	0	0	0	0	0	0	0	0	0	0	0	0	0	0	0	0	0	0	0	0	0	0	0	0	0	0	0	0	0	0	0	0	12.4372	0	0	0	0	0	0
K01419|g__Clostridioides.s__Clostridioides_difficile	0	0	0	0	0	0	0	0	0	0	292.967	5	0	0	0	0	0	0	0	0	0	0	0	0	0	0	0	0	0	0	0	0	0	0	0	0	0	0	0	0	0	0	0	0	0	0	0	0	12.5	0	0	0	0	0	0	0	0	0	10	0	0	0	0	0	0	0	0	0	0	0	0	0	0	0	0	0	0	5	0	0	0	0	0	0	0	0	0	0	0	0	0	0	0	9.98756	0	0	0	2011.34	5	0	0	0	0	0	0	0	0	34.9938	0	0	0	118.284	0	0
K01419|g__Cronobacter.s__Cronobacter_sakazakii	0	0	0	0	0	0	0	0	0	0	0	0	0	0	0	0	0	0	0	0	0	0	0	0	0	0	0	0	0	0	0	0	0	0	0	0	0	0	13.008	0	0	0	0	0	0	0	0	0	0	0	0	0	0	0	0	0	0	0	0	0	0	0	0	0	0	0	0	0	0	0	0	0	0	0	0	0	0	0	0	0	0	0	0	0	0	0	0	0	0	0	0	0	0	0	0	0	0	0	0	0	0	0	0	0	0	0	0	0	0	0	0	0	0	0
K01419|g__Enterobacter.s__Enterobacter_cloacae	0	0	0	0	0	0	0	0	0	0	0	0	0	0	0	0	0	0	0	0	0	0	0	0	0	0	0	0	0	0	0	0	0	0	0	0	0	0	7.8534	0	0	0	0	0	0	0	0	0	0	0	0	0	0	0	0	0	31.4136	0	0	153.074	0	0	0	0	0	0	0	0	0	0	0	0	0	0	0	0	2.6178	0	0	0	0	0	0	0	0	0	0	0	0	0	0	0	0	0	0	0	0	0	0	0	0	0	0	0	0	0	0	0	0	15.7068	0	0	0	0
K01419|g__Enterococcus.s__Enterococcus_faecalis	0	0	0	0	5297	0	0	0	0	0	0	0	0	0	0	0	0	0	0	0	0	0	0	0	0	0	0	0	0	0	0	0	0	0	0	0	0	0	0	0	0	0	0	0	0	0	0	0	0	0	0	0	0	0	0	0	0	0	0	0	0	0	0	0	0	0	0	0	0	0	0	0	0	0	0	0	0	0	0	2.5	0	0	0	0	0	0	0	0	0	0	0	0	0	0	0	0	0	0	0	0	0	0	0	0	0	0	0	26.6942	0	7.48756	0	0	0	0
K01419|g__Enterococcus.s__Enterococcus_faecium	0	0	0	0	59.7921	0	0	0	0	14.9814	0	0	0	0	0	0	0	0	0	0	0	0	0	0	0	0	0	0	0	0	0	0	0	0	0	0	0	0	0	0	0	0	0	0	0	0	0	0	0	0	0	0	0	0	0	0	0	0	0	0	0	0	4569.79	0	0	0	0	0	0	0	0	0	31.5733	164.41	0	0	0	0	0	0	0	0	0	0	0	0	0	0	0	0	0	0	0	45.8346	0	0	0	0	0	0	0	0	0	0	0	0	0	121.388	0	0	87.4752	0	0	0
K01419|g__Escherichia.s__Escherichia_coli	347.576	48.8332	70.2569	0	2.6178	612.445	0	23.5398	2.6178	344.14	0	0	10.4576	70.3955	928.767	0	10.4712	7.8534	2.6178	0	36.298	44.63	52.0597	0	7.8534	0	13.089	9.19009	0	0	10.4712	7.83977	0	81.1518	62.1641	0	95.1072	13.0754	52.3356	33.9074	140.886	97.6111	374.016	65.145	0	0	75.6458	0	28.4875	0	2.42718	10.4712	77.8796	7.83977	54.9467	476.526	0	34.0314	0	109.787	70.4851	255.901	0	116.541	72.5727	72.9277	158.822	65.357	0	46.8836	54.9534	0	13.089	0	0	0	5.2356	38.6934	0	0	0	176.763	0	0	20.9424	15.7068	86.367	61.6059	0	78.4064	10.4712	17.3537	0	47.1204	0	0	0	0	0	0	0	67.3353	0	0	219.285	0	0	0	0	0	17.4216	0	0	0
K01419|g__Escherichia.s__Escherichia_fergusonii	85.9185	5.50797	20.0494	0	0	109.855	0	0	2.6178	10.1739	0	0	0	27.9721	293.345	0	0	2.6178	0	0	0	12.9319	0	0	0	0	5.2356	0	0	0	0	2.60417	0	2.6178	0	0	10.2984	0	13.089	0	8.67052	2.6178	4.57666	0	0	0	12.9403	0	0	0	2.6178	0	11.2883	2.6178	7.46277	191.236	2.89017	0	0	32.3053	0	18.3246	0	2.6178	15.3493	18.5427	0	0	0	2.6178	0	0	0	0	0	0	0	0	0	0	0	19.7035	0	0	2.17391	0	0	0	0	2.6178	0	2.6178	0	21.8724	0	0	0	0	0	0	0	2.26757	0	0	2.03666	0	0	0	0	0	8.10538	0	0	0
K01419|g__Haemophilus.s__Haemophilus_haemolyticus	0	0	0	0	0	0	0	0	0	0	0	0	0	0	0	0	0	0	0	0	0	5.01253	0	0	0	0	0	0	0	0	0	0	0	0	0	0	0	0	0	0	0	0	0	0	0	0	0	0	0	0	0	0	2.63852	0	0	0	0	0	0	0	0	0	0	0	0	0	0	0	0	0	0	0	0	0	0	0	0	0	0	0	0	0	0	0	0	0	0	0	0	0	0	0	0	0	0	0	0	0	0	0	0	0	0	0	0	0	0	0	0	0	0	0	0	0
K01419|g__Haemophilus.s__Haemophilus_parainfluenzae	0	0	0	0	0	0	0	37.8986	5.2356	0	0	0	0	0	0	0	0	0	0	0	19.6305	158.275	0	0	0	0	0	0	0	0	0	7.8534	85.5139	0	0	0	0	27.811	129.51	0	0	0	23.5602	0	0	0	0	0	0	0	0	0	103.945	23.0391	0	0	0	0	0	79.7148	0	0	0	0	0	0	0	0	0	0	0	0	0	0	0	0	0	0	0	0	0	0	0	0	49.7178	15.9529	0	0	0	7.8534	0	0	0	187.985	0	0	0	0	0	0	0	0	0	0	0	19.8254	0	0	0	0	23.5602	0	0	0
K01419|g__Hafnia.s__Hafnia_paralvei	0	0	0	0	0	0	0	0	0	0	0	0	0	0	0	0	0	0	0	0	0	0	0	0	0	0	0	0	0	0	0	0	0	0	0	0	0	0	0	0	0	0	0	0	0	0	0	0	0	0	0	0	18.3246	0	65.276	0	0	0	0	0	0	0	0	0	0	0	0	0	0	0	0	0	0	0	0	0	0	0	0	0	0	0	0	0	0	0	0	0	0	0	0	0	0	0	0	0	0	0	0	0	0	0	0	0	0	0	0	0	0	0	0	0	0	0
K01419|g__Klebsiella.s__Klebsiella_aerogenes	0	0	0	0	0	0	0	0	0	0	0	0	0	0	0	0	0	0	0	0	0	0	0	0	0	0	0	0	0	0	0	0	0	0	0	0	0	0	0	0	0	0	0	0	0	0	0	0	0	0	0	0	0	0	0	0	0	0	0	385.879	0	0	0	0	0	0	0	0	0	0	0	0	2.6178	0	0	0	0	0	0	0	0	0	0	0	0	0	0	0	0	0	0	0	0	0	0	0	0	0	0	0	0	0	0	0	0	0	0	0	0	0	0	0	0	0
K01419|g__Klebsiella.s__Klebsiella_michiganensis	0	0	0	0	0	0	0	0	0	0	0	0	0	0	0	0	0	0	0	0	2.6178	0	0	0	0	0	0	0	0	0	0	0	0	0	0	0	0	0	0	0	0	0	0	0	0	0	0	0	0	0	0	0	0	0	0	0	0	0	0	0	0	0	0	0	0	0	0	0	0	0	0	0	0	0	0	0	0	0	0	0	0	0	0	0	0	0	0	0	0	0	0	0	0	0	0	0	0	0	0	0	0	0	0	0	0	0	0	0	0	0	0	0	0	0
K01419|g__Klebsiella.s__Klebsiella_oxytoca	209.385	28.7822	31.3534	0	2.6178	263.615	0	20.8627	18.3246	83.7154	0	0	10.0433	34.0314	656.477	0	2.6178	2.6178	20.5494	0	33.2863	58.6885	39.0303	0	0	0	2.6178	7.05239	0	0	7.8534	7.8534	0	13.0619	124.803	0	41.5142	5.2356	17.2537	7.8534	112.02	46.3901	18.2449	2.6178	0	0	38.6464	0	2.6178	0	0	5.2356	7.8534	7.33124	15.7068	346.907	0	0	0	34.0314	59.1644	148.079	0	283.077	57.5916	52.2135	134.9	2.6178	0	12.6383	31.4136	0	0	0	0	0	2.6178	2.6178	0	0	0	109.146	0	0	7.8534	0	10.3303	38.6864	28.7958	434.525	2.6178	23.0521	0	121.088	0	0	0	0	0	0	0	28.3108	0	4.22833	25.6736	0	0	0	0	0	15.4092	0	0	0
K01419|g__Klebsiella.s__Klebsiella_pneumoniae	0	0	0	0	0	1118.87	0	0	0	0	0	0	0	0	0	0	0	0	0	0	0	0	0	0	0	0	0	0	0	0	0	0	0	0	0	0	0	0	109.843	38.7604	0	184.095	0	0	0	0	0	0	0	0	0	0	25.0891	0	0	0	5.2356	0	0	183.408	0	0	0	0	0	0	0	0	0	102.606	0	0	55.8771	14.218	0	0	29.4824	27.0203	0	0	0	0	0	388.474	0	0	0	0	0	0	0	49.1803	0	0	0	0	0	0	0	0	0	6.41026	0	8.69565	0	0	0	0	0	3048.66	0	0	0	0
K01419|g__Klebsiella.s__Klebsiella_variicola	0	0	0	0	0	0	0	0	0	0	0	0	0	0	0	0	0	0	0	0	0	0	0	0	0	0	0	0	0	0	0	0	0	0	0	0	0	0	0	0	0	0	0	0	0	0	0	0	0	0	0	0	0	0	0	0	0	0	0	59.705	0	0	0	0	0	0	0	0	0	0	0	0	0	59.1603	0	0	0	15.7068	0	0	0	0	0	542.71	0	0	0	0	0	0	0	2.6178	0	0	0	0	0	0	0	0	0	0	0	20.4735	0	0	0	0	0	8.63448	0	0	0	0
K01419|g__Kluyvera.s__Kluyvera_ascorbata	0	0	0	0	0	0	0	0	0	0	0	0	0	0	0	0	0	0	0	0	0	0	0	0	0	0	0	0	0	0	0	0	0	0	0	0	0	0	0	0	0	0	0	0	0	0	0	0	0	0	0	0	0	0	0	0	0	0	0	0	0	0	0	0	0	0	0	0	0	0	0	0	0	0	0	0	0	0	0	0	0	0	0	0	0	0	0	0	0	0	0	0	0	0	0	0	0	0	0	0	0	0	0	0	0	0	0	0	0	0	2.6178	0	0	0
K01419|g__Kosakonia.s__Kosakonia_cowanii	0	0	0	0	0	0	0	0	0	0	0	0	0	0	0	0	0	0	0	0	0	0	0	0	0	0	0	0	0	0	0	0	0	0	0	0	0	0	0	0	0	0	0	0	0	0	0	0	0	0	0	0	0	0	0	0	0	0	0	0	0	0	0	0	0	0	0	0	0	0	0	0	0	0	0	0	0	5.2356	0	0	0	0	0	0	0	0	0	0	0	0	0	0	0	0	0	0	0	0	0	0	0	0	0	0	0	0	0	0	0	0	0	0	0	0
K01419|g__Lactobacillus.s__Lactobacillus_casei_group	0	0	0	0	0	0	0	0	0	0	0	0	0	0	0	0	0	0	0	2.65957	0	0	0	0	0	0	0	0	0	0	0	0	0	0	0	0	0	0	0	0	0	0	0	0	0	0	0	0	0	0	0	0	0	0	0	0	0	0	167.462	0	0	0	0	0	0	0	0	0	0	0	0	0	0	0	0	0	0	0	0	0	0	0	0	0	0	0	0	0	0	0	0	0	0	0	0	0	0	0	0	0	0	0	0	0	0	0	0	0	0	0	0	0	0	0
K01419|g__Lactobacillus.s__Lactobacillus_paracasei	0	0	0	0	0	0	0	0	0	0	0	0	0	0	0	0	0	0	0	0	0	0	0	0	0	0	0	0	0	0	0	0	0	0	0	0	0	0	0	0	0	0	0	0	0	0	0	0	0	0	0	0	0	0	0	0	0	0	111.653	2.65957	0	0	0	0	0	0	0	0	0	0	0	0	0	0	0	0	0	0	0	0	0	0	0	0	0	0	0	0	0	0	0	0	0	0	0	0	0	0	0	0	0	0	0	0	0	0	0	0	0	0	0	0	0	0
K01419|g__Lactobacillus.s__Lactobacillus_paraplantarum	0	0	0	0	0	0	0	0	0	0	0	0	0	0	0	0	0	0	0	0	0	0	0	0	0	0	0	0	0	0	0	0	0	0	0	0	0	0	0	0	0	0	0	0	0	0	0	0	0	0	0	0	0	0	0	0	0	0	0	0	0	0	0	0	9.66339	0	0	0	0	0	0	0	0	0	0	0	0	0	0	0	0	0	0	0	0	0	0	0	0	0	0	0	0	0	0	0	0	0	0	0	0	0	0	0	0	0	0	0	0	0	0	0	0	0
K01419|g__Lactobacillus.s__Lactobacillus_plantarum	0	0	0	0	0	0	0	0	0	0	0	0	0	0	0	0	0	0	0	0	0	0	0	0	0	0	0	0	0	0	0	0	0	0	0	0	0	0	0	0	0	0	0	0	0	0	0	0	0	0	0	0	0	0	0	0	0	0	0	0	0	0	0	0	9.66339	0	0	0	0	0	0	0	0	0	0	0	0	0	0	0	0	0	0	0	0	0	0	0	0	0	0	0	0	0	0	0	0	0	0	0	0	0	0	0	0	0	0	0	0	0	0	0	0	0
K01419|g__Lactobacillus.s__Lactobacillus_rhamnosus	0	0	0	0	0	0	459.677	0	0	0	0	0	0	0	0	0	0	0	0	10.6383	0	0	0	0	0	0	0	0	0	0	0	0	0	0	0	0	0	0	5.31915	0	0	0	0	0	0	0	0	18.617	0	0	0	0	0	0	0	0	0	0	44.2604	511.711	0	0	0	0	0	0	0	0	1438.73	0	0	0	0	0	0	0	0	0	0	168.01	0	0	0	0	0	0	0	0	0	0	0	0	0	0	0	0	0	0	0	0	0	0	0	0	0	0	0	0	0	7.97872	0	0	0	0
K01419|g__Lactobacillus.s__Lactobacillus_salivarius	0	0	0	0	0	0	0	0	0	0	0	0	0	0	0	0	0	0	0	0	0	0	0	0	0	0	0	0	0	0	0	0	0	0	0	0	0	0	39.5503	0	0	0	0	0	0	0	0	0	0	0	0	0	0	0	0	0	0	0	0	0	0	0	0	0	0	0	0	0	0	0	0	0	0	0	0	0	0	0	0	0	0	0	0	0	0	0	0	0	0	0	0	0	0	0	0	0	0	0	0	0	0	0	0	0	0	0	0	0	0	0	0	0	0	0
K01419|g__Lelliottia.s__Lelliottia_nimipressuralis	0	0	0	0	0	0	0	0	0	0	0	0	0	0	0	0	0	0	0	0	0	0	0	0	0	0	0	0	0	0	0	0	0	0	0	0	0	0	0	0	0	0	0	0	0	0	0	0	0	0	0	0	0	0	0	0	0	0	0	0	0	0	0	0	0	0	0	0	0	0	0	0	5.2356	28.7958	0	0	0	0	0	0	0	0	0	0	0	0	0	0	0	0	0	4.67541	0	0	0	0	0	0	0	0	0	0	0	0	0	0	0	0	0	0	0	0	0	0
K01419|g__Listeria.s__Listeria_monocytogenes	0	0	0	0	2494.17	0	0	0	0	0	0	0	0	0	0	0	0	0	0	0	0	0	0	0	0	0	0	0	0	0	0	0	0	0	0	0	0	0	0	0	0	0	0	0	0	0	0	0	0	0	0	0	0	0	0	0	0	0	0	0	0	0	0	0	0	0	0	0	0	0	0	0	0	0	0	0	0	0	0	0	0	0	0	0	0	0	0	0	0	0	0	0	0	0	0	0	0	0	0	0	0	0	0	0	0	0	0	28.7275	0	5	0	0	0	0
K01419|g__Megasphaera.s__Megasphaera_cerevisiae	0	0	0	0	0	0	0	0	0	0	0	0	0	0	0	0	0	0	0	0	0	0	0	0	0	0	0	0	0	0	0	0	0	0	0	0	0	0	0	0	0	0	0	0	0	0	0	0	0	0	0	0	0	0	0	0	0	0	0	0	0	0	0	0	0	0	0	0	0	0	0	0	0	0	0	0	0	0	0	0	0	0	0	0	0	0	0	0	0	0	0	0	0	0	0	0	92.6497	0	0	0	0	0	0	0	0	0	0	0	0	0	0	0	0	0
K01419|g__Megasphaera.s__Megasphaera_sp_DISK_18	0	0	0	0	0	0	0	0	0	0	0	0	0	0	0	0	0	0	0	0	9.90722	0	0	0	0	0	0	0	0	0	150.675	17.1239	0	0	0	0	0	0	0	0	0	0	0	0	0	0	0	0	0	0	0	0	0	0	0	879.05	0	9.22717	0	0	0	0	0	0	0	0	0	0	0	0	0	0	0	0	0	253.42	292.512	0	0	0	0	0	63.8621	152.628	0	0	0	0	0	0	2.48139	0	0	0	0	0	0	0	0	0	0	0	251.608	318.535	0	0	0	0	0	0	0	0	0	0
K01419|g__Megasphaera.s__Megasphaera_sp_MJR8396C	0	0	0	0	0	0	0	0	0	0	0	0	0	0	0	480.391	495.867	432.524	0	0	2.48139	0	0	0	0	0	0	0	0	0	349.5	12.3947	0	0	0	0	0	0	0	7.44417	651.216	0	0	0	0	0	0	0	0	0	0	1168.17	0	0	0	0	0	0	0	0	0	254.131	0	0	0	0	0	0	0	0	0	0	578.857	0	0	0	0	0	0	0	0	0	41.5071	0	0	0	0	0	0	272.653	375.95	0	0	0	0	0	0	167.493	78.0451	155.532	43.1856	0	118.758	0	0	0	0	0	0	0	0	0	0	0
K01419|g__Morganella.s__Morganella_morganii	0	0	0	0	0	0	0	0	0	10.4712	0	0	0	0	0	0	0	0	0	0	0	0	0	0	0	0	0	0	0	0	0	0	0	0	0	0	0	0	0	0	0	0	0	0	0	0	0	0	0	0	0	0	0	0	0	0	0	0	0	0	0	0	0	0	0	0	0	0	0	0	0	0	0	0	0	0	0	0	0	0	0	0	0	0	0	0	0	0	0	0	0	0	0	0	0	0	0	0	0	0	0	0	0	0	0	0	0	0	0	0	0	0	0	0
K01419|g__Pantoea.s__Pantoea_sesami	0	0	0	0	0	0	0	0	0	0	0	0	0	0	0	0	0	0	0	0	0	0	0	0	0	0	0	0	0	0	0	0	0	0	0	0	0	0	0	0	0	0	0	0	0	0	0	0	0	0	0	0	0	0	0	0	0	0	0	0	0	0	0	0	0	0	0	0	0	0	0	0	7.81261	0	0	0	0	0	0	0	0	0	0	0	0	0	0	0	0	0	0	0	0	0	0	0	0	0	0	0	0	0	0	0	0	0	0	0	0	0	0	0	0	0
K01419|g__Pediococcus.s__Pediococcus_acidilactici	0	0	0	0	0	0	0	0	0	0	0	0	0	0	0	0	0	0	0	0	0	0	0	0	0	0	0	0	0	0	0	0	0	0	0	0	0	0	0	0	0	0	0	0	0	0	0	0	0	0	0	0	0	0	0	0	0	0	0	0	0	0	0	0	0	0	0	0	19.7044	0	0	0	0	0	0	0	0	0	0	0	0	0	0	0	0	0	0	0	0	0	0	0	0	0	0	0	9.85222	0	0	0	0	0	0	0	0	0	0	0	0	0	0	0	0	0
K01419|g__Pediococcus.s__Pediococcus_pentosaceus	0	0	0	0	0	0	0	0	0	0	0	67.2012	0	0	0	0	0	0	0	0	0	0	0	0	0	0	0	0	0	0	0	0	0	0	0	0	0	0	0	0	0	0	0	0	0	0	0	0	0	0	0	0	0	0	0	0	0	0	0	0	0	0	0	0	0	0	0	0	0	0	0	0	0	0	0	0	0	0	0	0	0	0	0	0	0	0	0	0	0	0	0	0	0	0	0	0	0	0	0	0	0	0	0	0	0	0	0	0	0	0	0	0	0	0
K01419|g__Pseudomonas.s__Pseudomonas_aeruginosa	0	0	0	0	0	0	0	0	0	0	0	0	0	0	0	0	0	0	0	0	0	0	0	0	0	0	0	0	0	0	0	0	0	0	0	0	0	0	0	0	0	0	0	0	0	0	0	0	8.96861	0	0	0	0	0	0	0	0	0	0	0	0	0	0	0	0	0	0	0	0	0	0	0	0	0	0	0	0	0	0	0	0	0	0	0	0	0	0	0	0	0	0	0	0	0	0	0	21.6748	0	0	0	0	0	0	0	0	0	0	0	0	0	0	0	0	0
K01419|g__Pseudomonas.s__Pseudomonas_aeruginosa_group	0	0	0	0	0	0	0	0	0	0	0	0	0	0	0	0	0	0	0	0	0	0	0	0	0	0	0	0	0	0	0	0	0	0	0	0	0	0	0	0	0	0	0	0	0	0	0	0	11.7836	0	0	0	0	0	0	0	0	0	0	0	0	0	0	0	0	0	0	0	0	0	0	0	0	0	0	0	0	0	0	0	0	0	0	0	0	0	0	0	0	0	0	0	0	0	0	0	23.8425	0	0	0	0	0	0	0	0	0	0	0	0	0	0	0	0	0
K01419|g__Raoultella.s__Raoultella_ornithinolytica	0	0	0	0	0	0	0	0	0	0	0	0	0	0	0	0	0	0	0	0	0	0	0	0	0	0	0	0	0	0	0	0	0	0	0	0	0	0	0	0	0	0	0	0	0	0	0	0	0	0	0	0	0	0	0	0	0	0	0	2.6178	0	0	0	0	0	0	0	0	0	0	0	0	0	0	0	0	0	0	0	0	0	0	0	0	0	0	0	0	0	0	0	0	0	0	0	0	0	0	0	0	0	0	0	0	0	0	0	0	0	0	0	0	0	0
K01419|g__Salmonella.s__Salmonella_enterica	0	0	0	0	0	0	0	0	0	0	0	0	0	0	0	0	0	0	0	0	0	0	0	0	0	0	0	0	0	0	0	0	0	0	0	0	0	0	0	0	2.6178	0	0	0	0	0	0	0	0	0	0	0	0	0	0	0	0	0	0	0	0	0	0	0	0	0	0	0	0	0	0	0	0	0	0	0	0	0	0	0	0	0	0	0	0	0	0	0	0	0	0	0	0	0	0	0	0	0	0	0	0	0	0	0	0	0	0	0	0	0	0	0	0	0
K01419|g__Staphylococcus.s__Staphylococcus_aureus	0	0	0	0	0	0	0	0	0	0	0	0	0	0	0	0	0	0	0	0	0	0	0	0	0	0	0	0	0	0	0	0	0	0	0	0	0	0	0	0	0	0	0	0	0	0	0	0	0	0	0	0	0	0	0	0	0	0	0	12.5945	0	0	0	0	0	0	0	0	0	0	0	0	0	0	0	0	0	0	0	0	0	0	0	0	0	0	0	0	0	0	0	0	0	0	5.03778	15.0818	0	0	0	0	0	0	0	0	0	0	0	0	0	0	0	0	0	0
K01419|g__Streptococcus.s__Streptococcus_pneumoniae	0	0	0	0	0	0	0	0	0	0	0	0	0	0	0	0	0	0	0	0	0	0	0	0	0	0	0	0	0	0	0	0	0	0	0	0	0	0	0	0	0	0	0	0	0	0	0	0	0	0	0	0	0	0	0	0	0	0	0	0	0	0	0	0	0	0	0	0	0	0	0	0	0	0	0	0	0	2.5	0	5	0	0	0	0	0	0	0	0	0	0	0	0	0	0	0	0	0	0	0	0	0	0	0	0	0	0	0	0	0	0	0	0	0	0
K01419|unclassified	0	0	0	0	1.75439	0	0	0	4.16667	0	0	0	0	0	0	0	0	3.59389	0	0	0	0	4.14562	0	0	0	1.88492	0	0	0	1.875	6.25437	0	0	0	0	0	2.60755	0	0	0	0	3.03439	5.40056	0	0	0	0	0	0	2.69474	3.03944	0	0	0	0	0	0	0	0	0	0	0	0	0	0	0	6.96574	0	0	0	4.17102	3.99849	0	5.99202	0	0	0	0	0	1.87674	0	0	3.9538	0	0	6.25435	0	3.74654	22.7945	0	2.16522	0	0	0	0	45.2291	0	0	0	0	0	6.53567	0	0	0	0	0	0	0	0	0	0	0
K08319	161.566	22.113	37.8516	0	0	391.449	0	19.7282	15.7895	82.6777	0	0	0	33.159	0	0	0	0	0	0	12.0096	14.2037	31.0715	0	0	0	6.64783	5.23107	0	0	0	0	0	30.9163	86.83	0	47.2729	0	32.7896	14.4685	39.1631	49.9752	151.653	13.034	0	0	27.5294	0	10.5263	0	0	0	53.7231	6.42422	21.0423	300.074	0	13.1475	0	102.239	23.5319	81.398	0	158.408	38.1475	51.1045	65.6586	31.5669	0	19.5801	21.0475	0	0	0	0	0	14.4668	25	0	0	0	92.7204	0	0	0	0	31.4484	22.3201	0	0	0	24.813	0	35.3921	0	0	0	0	0	0	0	40.7895	0	0	88.0881	0	0	0	0	0	28.7823	0	0	0
K08319|g__Escherichia.s__Escherichia_coli	161.566	22.113	37.8516	0	0	185.617	0	19.7282	15.7895	82.6777	0	0	0	28.6852	0	0	0	0	0	0	10.2042	14.2037	31.0715	0	0	0	0	5.23107	0	0	0	0	0	30.9163	86.83	0	47.2729	0	18.3869	5.25798	39.1631	20.8238	151.653	13.034	0	0	27.5294	0	10.5263	0	0	0	15.6285	6.42422	21.0423	300.074	0	13.1475	0	52.2475	23.5319	81.398	0	158.408	38.1475	51.1045	65.6586	31.5669	0	7.7896	21.0475	0	0	0	0	0	5.26316	11.8421	0	0	0	92.7204	0	0	0	0	31.4484	22.3201	0	0	0	20.8656	0	17.0779	0	0	0	0	0	0	0	17.1053	0	0	88.0881	0	0	0	0	0	28.7823	0	0	0
K08319|g__Klebsiella.s__Klebsiella_pneumoniae	0	0	0	0	0	205.833	0	0	0	0	0	0	0	0	0	0	0	0	0	0	0	0	0	0	0	0	0	0	0	0	0	0	0	0	0	0	0	0	14.4027	9.21053	0	26.0375	0	0	0	0	0	0	0	0	0	0	38.0947	0	0	0	0	0	0	49.9914	0	0	0	0	0	0	0	0	0	11.7905	0	0	0	0	0	0	9.20364	13.1579	0	0	0	0	0	0	0	0	0	0	0	0	0	3.94737	0	18.3143	0	0	0	0	0	0	0	23.6842	0	0	0	0	0	0	0	0	0	0	0	0
K08319|unclassified	0	0	0	0	0	0	0	0	0	0	0	0	0	4.47382	0	0	0	0	0	0	1.80537	0	0	0	0	0	6.64783	0	0	0	0	0	0	0	0	0	0	0	0	0	0	3.11378	0	0	0	0	0	0	0	0	0	0	0	0	0	0	0	0	0	0	0	0	0	0	0	0	0	0	0	0	0	0	0	0	0	0	0	0	0	0	0	0	0	0	0	0	0	0	0	0	0	0	0	0	0	0	0	0	0	0	0	0	0	0	0	0	0	0	0	0	0	0	0	0
K13895	211.599	41.0415	33.3841	0	0	359.957	0	1.70767	0	63.6739	0	0	3.09297	36.3412	337.774	0	9.52381	4.06295	15.9231	0	18.222	44.1175	4.73743	0	0	0	0	1.5485	0	0	0	10.6548	0	27.3704	133.747	2.99195	46.5776	4.78469	32.8834	20.5103	66.7527	55.6828	67.8255	10.4632	0	8.35734	31.927	0	5.70125	0	0	16.6329	37.2118	0	0	185.015	0	16.8009	0	279.21	4.96602	124.815	0	275.603	9.36123	33.8498	46.6783	13.6465	0	15.9635	9.12201	0	26.4267	0	0	0	2.24705	14.7954	0	0	0	90.1972	4.7619	20.1427	1.64796	3.99113	16.8914	46.5857	25.3697	284.999	2.26383	20.8754	4.55583	31.4823	0	0	0	0	0	0	0	32.9903	2.68003	0	65.5615	0	0	32.647	0	0	22.6655	14.2857	0	0
K13895|g__Citrobacter.s__Citrobacter_freundii	0	14.8207	0	0	0	0	0	0	0	0	0	0	0	0	0	0	0	0	0	0	0	0	0	0	0	0	0	0	0	0	0	0	0	0	0	0	0	0	0	0	0	0	0	0	0	0	0	0	0	0	0	0	0	0	0	0	0	0	0	0	0	0	0	0	0	0	0	0	0	0	0	0	21.6648	0	0	0	0	4.5331	0	0	0	0	0	0	0	0	0	0	0	0	0	0	0	0	0	0	0	0	0	0	0	0	0	0	0	0	0	0	0	0	0	0	0	0
K13895|g__Citrobacter.s__Citrobacter_portucalensis	0	0	0	0	0	0	0	0	0	0	0	0	0	0	0	0	0	0	0	0	0	0	0	0	0	0	0	0	0	0	0	0	0	0	0	0	0	0	0	0	0	0	0	0	0	0	0	0	0	0	0	0	0	0	0	0	0	0	0	0	0	0	0	0	0	0	0	0	0	0	0	0	0	0	0	0	0	0	0	0	0	0	0	0	0	0	0	0	0	0	0	0	3.41558	0	0	0	0	0	0	0	0	0	0	0	0	0	0	8.94196	0	0	0	0	0	0
K13895|g__Citrobacter.s__Citrobacter_werkmanii	0	0	0	0	0	0	0	0	0	0	0	0	0	0	0	0	0	0	0	0	0	0	0	0	0	0	0	0	0	0	0	0	0	0	0	0	0	0	0	0	0	0	0	0	0	0	0	0	0	0	0	0	0	0	0	0	0	0	0	0	0	0	0	0	0	0	0	0	0	0	0	0	0	0	0	0	0	0	0	0	0	0	0	0	0	0	0	0	0	0	0	0	0	0	0	0	0	0	0	0	0	0	0	0	4.55712	0	0	0	0	0	0	0	0	0
K13895|g__Citrobacter.s__Citrobacter_youngae	0	0	0	0	0	0	0	0	0	0	0	0	0	0	0	0	0	0	0	0	0	0	0	0	0	0	0	0	0	0	0	0	0	0	0	0	0	0	0	0	0	0	0	0	0	0	0	0	0	0	0	0	0	0	0	0	0	0	0	0	0	0	0	0	0	0	0	0	0	0	0	0	0	0	0	0	0	0	0	0	0	0	0	0	0	0	0	0	0	0	0	0	1.14025	0	0	0	0	0	0	0	0	0	0	0	0	0	0	11.1623	0	0	0	0	0	0
K13895|g__Enterobacter.s__Enterobacter_cloacae	0	0	0	0	0	0	0	0	0	0	0	0	0	0	0	0	0	0	0	0	0	0	0	0	0	0	0	0	0	0	0	0	0	0	0	0	0	0	0	0	0	0	0	0	0	0	0	0	0	0	0	0	0	0	0	0	0	0	0	97.9144	0	0	0	0	0	0	0	0	0	0	0	0	0	0	0	0	0	0	0	0	0	0	0	0	0	0	0	0	0	0	0	0	0	0	0	0	0	0	0	0	0	0	0	0	0	0	0	12.5428	0	0	0	0	0	0
K13895|g__Escherichia.s__Escherichia_coli	2.07797	2.2805	0	0	0	3.26227	0	0	0	20.5245	0	0	0	0	3.29883	0	0	0	0	0	2.244	1.13766	0	0	0	0	0	0	0	0	0	0	0	13.683	7.92034	0	6.84151	0	5.59017	11.3883	49.8992	1.14025	61.0793	5.70125	0	6.755	1.14025	0	5.70125	0	0	0	17.0671	0	0	181.733	0	13.6688	0	26.1942	0	14.8014	0	26.0461	0	7.9477	40.977	13.6465	0	0	0	0	0	0	0	0	0	0	0	0	0	24.9716	0	0	0	0	15.7511	5.67707	0	3.42075	0	0	0	7.94081	0	0	0	0	0	0	0	14.6137	0	0	58.7291	0	0	0	0	0	7.97916	0	0	0
K13895|g__Klebsiella.s__Klebsiella_aerogenes	0	0	0	0	0	0	0	0	0	0	0	0	0	0	0	0	0	0	0	0	0	0	0	0	0	0	0	0	0	0	0	0	0	0	0	0	0	0	0	0	0	0	0	0	0	0	0	0	0	0	0	0	0	0	0	0	0	0	0	102.553	0	0	0	0	0	0	0	0	0	0	0	0	0	0	0	0	0	0	0	0	0	0	0	0	0	0	0	0	0	0	0	0	0	0	0	0	0	0	0	0	0	0	0	0	0	0	0	0	0	0	0	0	0	0
K13895|g__Klebsiella.s__Klebsiella_oxytoca	209.521	22.7517	30.5667	0	0	307.765	0	0	0	43.1493	0	0	0	36.3412	334.475	0	0	0	11.1612	0	14.8233	42.9799	0	0	0	0	0	0	0	0	0	9.11941	0	10.2623	121.534	0	38.7352	0	25.0205	1.14025	16.8535	45.2753	6.74615	0	0	0	30.7868	0	0	0	0	0	1.04167	0	0	3.28157	0	0	0	0	0	103.095	0	249.556	0	19.3559	5.70125	0	0	11.4025	9.12201	0	0	0	0	0	0	0	0	0	0	51.1318	0	11.4025	0	0	1.14025	40.9086	23.8279	281.578	0	18.1994	0	7.98176	0	0	0	0	0	0	0	5.70125	0	0	2.27531	0	0	0	0	0	14.6864	0	0	0
K13895|g__Klebsiella.s__Klebsiella_pneumoniae	0	0	0	0	0	46.6216	0	0	0	0	0	0	0	0	0	0	0	0	0	0	0	0	0	0	0	0	0	0	0	0	0	0	0	0	0	0	0	0	2.27273	7.98176	0	4.50535	0	0	0	0	0	0	0	0	0	0	19.103	0	0	0	0	0	0	50.0711	0	0	0	0	0	0	0	0	0	4.561	0	0	0	0	0	0	0	10.2623	0	0	0	0	0	3.42075	0	0	0	0	0	0	0	0	0	12.5389	0	0	0	0	0	0	0	8.91247	0	0	0	0	0	0	0	0	0	0	0	0
K13895|unclassified	0	1.18857	2.81732	0	0	2.30803	0	1.70767	0	0	0	0	3.09297	0	0	0	9.52381	4.06295	4.7619	0	1.15477	0	4.73743	0	0	0	0	1.5485	0	0	0	1.53539	0	3.42518	4.29283	2.99195	1.00085	4.78469	0	0	0	4.7619	0	4.7619	0	1.60235	0	0	0	0	0	16.6329	0	0	0	0	0	3.13214	0	2.47716	4.96602	6.91897	0	0	9.36123	6.54625	0	0	0	0	0	0	4.7619	0	0	0	2.24705	0	0	0	0	14.0937	4.7619	5.31946	1.64796	3.99113	0	0	1.54179	0	2.26383	2.67604	0	3.02085	0	0	0	0	0	0	0	3.76282	2.68003	0	0	0	0	0	0	0	0	14.2857	0	0
K22214	0	2.36825	1.39591	0	0	0	0	19.8676	23.2321	57.1065	0	0	10.0897	0	550.334	0	0	0	8.27068	0	0	27.7887	0	0	0	0	0	4.57543	0	0	0	0	0	25.0967	77.514	2.54491	13.5583	1.73585	17.6003	38.9255	85.6079	0	86.3306	18.0451	0	1.94899	0	0	2.87088	0	0	11.2765	51.2727	0	0	195.01	0	15.0224	0	83.3601	2.12801	38.9538	0	133.74	0	0	103.485	15.4676	0	0	0	0	0	0	0	0	15.6205	27.9957	0	0	0	0	0	1.55273	0	0	27.173	26.2647	6.92644	145.493	0	26.8984	0	28.4985	0	0	0	0	0	0	0	38.2903	6.76353	0	60.9144	0	0	42.6438	0	0	15.6215	0	0	0
K22214|g__Citrobacter.s__Citrobacter_braakii	0	0	0	0	0	0	0	0	0	0	0	0	0	0	0	0	0	0	0	0	0	0	0	0	0	0	0	0	0	0	0	0	0	0	0	0	0	0	0	0	0	0	0	0	0	0	0	0	0	0	0	0	0	0	0	0	0	0	0	0	0	0	0	0	0	0	0	0	0	0	0	0	0	0	0	0	0	0	0	0	0	0	0	0	0	0	0	0	0	0	0	0	0	0	0	0	0	0	0	0	0	0	0	0	0	0	0	17.9593	0	0	0	0	0	0
K22214|g__Citrobacter.s__Citrobacter_freundii	0	0	0	0	0	0	0	0	0	0	0	0	0	0	0	0	0	0	0	0	0	0	0	0	0	0	0	0	0	0	0	0	0	0	0	0	0	0	0	0	0	0	0	0	0	0	0	0	0	0	0	0	0	0	0	0	0	0	0	0	0	0	0	0	0	0	0	0	0	0	0	0	0	0	0	0	0	0	0	0	0	0	0	0	0	0	0	0	0	0	0	0	0	0	0	0	0	0	0	0	0	0	0	0	0	0	0	16.4996	0	0	0	0	0	0
K22214|g__Citrobacter.s__Citrobacter_portucalensis	0	0	0	0	0	0	0	0	0	0	0	0	0	0	0	0	0	0	0	0	0	0	0	0	0	0	0	0	0	0	0	0	0	0	0	0	0	0	0	0	0	0	0	0	0	0	0	0	0	0	0	0	0	0	0	0	0	0	0	0	0	0	0	0	0	0	0	0	0	0	0	0	0	0	0	0	0	0	0	0	0	0	0	0	0	0	0	0	0	0	0	0	0	0	0	0	0	0	0	0	0	0	0	0	0	0	0	4.44359	0	0	0	0	0	0
K22214|g__Citrobacter.s__Citrobacter_youngae	0	0	0	0	0	0	0	0	0	0	0	0	0	0	0	0	0	0	0	0	0	0	0	0	0	0	0	0	0	0	0	0	0	0	0	0	0	0	0	0	0	0	0	0	0	0	0	0	0	0	0	0	0	0	0	0	0	0	0	0	0	0	0	0	0	0	0	0	0	0	0	0	0	0	0	0	0	0	0	0	0	0	0	0	0	0	0	0	0	0	0	0	0	0	0	0	0	0	0	0	0	0	0	0	0	0	0	1.49348	0	0	0	0	0	0
K22214|g__Enterobacter.s__Enterobacter_cloacae	0	0	0	0	0	0	0	0	0	0	0	0	0	0	0	0	0	0	0	0	0	0	0	0	0	0	0	0	0	0	0	0	0	0	0	0	0	0	0	0	0	0	0	0	0	0	0	0	0	0	0	0	0	0	0	0	0	0	0	0	0	0	0	0	0	0	0	0	0	0	0	0	0	0	0	0	0	0	0	0	0	0	0	0	0	0	0	0	0	0	0	0	0	0	0	0	0	0	0	0	0	0	0	0	0	0	0	2.24791	0	0	0	0	0	0
K22214|g__Escherichia.s__Escherichia_coli	0	0	0	0	0	0	0	12.6886	5.26316	48.8448	0	0	3.00752	0	358.118	0	0	0	1.50376	0	0	9.02256	0	0	0	0	0	0	0	0	0	0	0	11.2687	39.9301	0	6.00008	0	2.98291	12.7348	54.0849	0	53.2013	9.02256	0	0	0	0	0	0	0	6.76523	20.7651	0	0	155.415	0	8.26561	0	22.5541	0	29.3233	0	14.2538	0	0	34.4976	3.7594	0	0	0	0	0	0	0	0	2.20502	18.9248	0	0	0	0	0	0	0	0	17.2556	18.0451	0.75188	27.0548	0	1.47234	0	11.9883	0	0	0	0	0	0	0	15.0376	3.00414	0	39.5306	0	0	0	0	0	7.5188	0	0	0
K22214|g__Klebsiella.s__Klebsiella_oxytoca	0	0	0	0	0	0	0	3.72746	17.9689	8.26174	0	0	5.26147	0	192.217	0	0	0	6.01504	0	0	18.7661	0	0	0	0	0	0	0	0	0	0	0	10.5263	37.5839	0	5.26316	0	1.50376	4.41498	31.523	0	21.7113	9.02256	0	0	0	0	0	0	0	4.51128	4.42747	0	0	39.5954	0	6.75683	0	16.5295	0	7.5188	0	99.4464	0	0	68.9877	8.26898	0	0	0	0	0	0	0	0	5.26316	2.25564	0	0	0	0	0	0	0	0	4.44224	6.01504	3.7594	118.439	0	11.1828	0	4.51128	0	0	0	0	0	0	0	6.74858	0.75188	0	21.3838	0	0	0	0	0	4.51128	0	0	0
K22214|g__Klebsiella.s__Klebsiella_pneumoniae	0	0	0	0	0	0	0	0	0	0	0	0	0	0	0	0	0	0	0.75188	0	0	0	0	0	0	0	0	0	0	0	0	0	0	0	0	0	0	0	11.2016	21.7757	0	0	0	0	0	0	0	0	0	0	0	0	26.0801	0	0	0	0	0	0	44.2765	0	0	0	0	0	0	0	0	0	0	0	0	0	0	0	0	6.76692	4.51128	0	0	0	0	0	0	0	0	0	0	0	0	0	14.2433	0	11.999	0	0	0	0	0	0	0	16.5041	3.00752	0	0	0	0	0	0	0	0	0	0	0
K22214|unclassified	0	2.36825	1.39591	0	0	0	0	3.45156	0	0	0	0	1.8207	0	0	0	0	0	0	0	0	0	0	0	0	0	0	4.57543	0	0	0	0	0	3.30167	0	2.54491	2.29511	1.73585	1.912	0	0	0	11.418	0	0	1.94899	0	0	2.87088	0	0	0	0	0	0	0	0	0	0	0	2.12801	2.11166	0	20.0394	0	0	0	3.43918	0	0	0	0	0	0	0	0	1.38537	2.30402	0	0	0	0	0	1.55273	0	0	5.47513	2.20459	2.41516	0	0	0	0	0	0	0	0	0	0	0	0	0	0	0	0	0	0	0	0	0	3.59146	0	0	0
K07664	0	0	6.67997	0	0	0	0	0	10.4897	44.7897	0	0	0	0	557.92	0	0	8.2562	8.7108	0	0	29.5945	0	0	0	0	0	0	0	0	0	0	0	15.6794	54.4056	8.62423	8.7108	5.53811	23.7265	18.9534	110.21	2.32893	86.3181	0	0	0	0	0	0	0	0	3.02462	36.5522	0	0	156.881	0	19.1638	0	38.2383	0	13.8603	0	221.348	0	34.9322	73.6284	22.1232	0	3.59238	0	0	0	0	0	0	6.96864	8.22401	0	0	0	71.3671	0	5.90483	0	0	17.4216	35.4745	2.72635	287.72	0	17.2259	0	16.7709	0	0	2.1604	0	0	0	0	17.4216	0	0	94.6836	0	0	0	0	0	18.5052	0	0	0
K07664|g__Cronobacter.s__Cronobacter_sakazakii	0	0	0	0	0	0	0	0	0	0	0	0	0	0	0	0	0	0	0	0	0	0	0	0	0	0	0	0	0	0	0	0	0	0	0	0	0	0	10.453	0	0	0	0	0	0	0	0	0	0	0	0	0	0	0	0	0	0	0	0	0	0	0	0	0	0	0	0	0	0	0	0	0	0	0	0	0	0	0	0	0	0	0	0	0	0	0	0	0	0	0	0	0	0	0	0	0	0	0	0	0	0	0	0	0	0	0	0	0	0	0	0	0	0	0
K07664|g__Escherichia.s__Escherichia_coli	0	0	5.22648	0	0	0	0	0	1.74216	38.3275	0	0	0	0	188.338	0	0	3.48432	0	0	0	10.4469	0	0	0	0	0	0	0	0	0	0	0	8.7108	26.1113	0	5.22648	0	3.24368	8.50947	84.0955	0	70.6387	0	0	0	0	0	0	0	0	0	31.3408	0	0	156.881	0	19.1638	0	38.2383	0	13.8603	0	26.0229	0	22.2281	26.1233	13.9373	0	0	0	0	0	0	0	0	6.96864	6.96864	0	0	0	36.3292	0	0	0	0	15.6794	22.5588	0	0	0	6.87332	0	0	0	0	0	0	0	0	0	17.4216	0	0	79.6805	0	0	0	0	0	8.7108	0	0	0
K07664|g__Escherichia.s__Escherichia_fergusonii	0	0	0	0	0	0	0	0	0	3.19565	0	0	0	0	35.8894	0	0	0	0	0	0	1.49254	0	0	0	0	0	0	0	0	0	0	0	0	6.89872	1.74216	0	0	1.74216	3.48432	5.21742	0	12.1951	0	0	0	0	0	0	0	0	0	1.73611	0	0	0	0	0	0	0	0	0	0	3.15093	0	0	3.48432	0	0	0	0	0	0	0	0	0	0	0	0	0	0	6.96864	0	0	0	0	0	1.74216	0	0	0	1.73611	0	8.7108	0	0	0	0	0	0	0	0	0	0	3.48432	0	0	0	0	0	1.74216	0	0	0
K07664|g__Klebsiella.s__Klebsiella_oxytoca	0	0	1.45349	0	0	0	0	0	5.22648	3.26655	0	0	0	0	333.693	0	0	3.48432	8.7108	0	0	13.6877	0	0	0	0	0	0	0	0	0	0	0	6.96864	15.6613	3.48432	3.48432	0	3.48432	6.95958	20.8969	0	3.48432	0	0	0	0	0	0	0	0	0	3.47526	0	0	0	0	0	0	0	0	0	0	192.174	0	10.4261	34.365	5.22648	0	0	0	0	0	0	0	0	0	0	0	0	0	19.1638	0	0	0	0	1.74216	6.96864	0	280.306	0	5.09117	0	3.48432	0	0	0	0	0	0	0	0	0	0	11.5187	0	0	0	0	0	3.48432	0	0	0
K07664|unclassified	0	0	0	0	0	0	0	0	3.52102	0	0	0	0	0	0	0	0	1.28756	0	0	0	3.96738	0	0	0	0	0	0	0	0	0	0	0	0	5.73421	3.39775	0	5.53811	4.80333	0	0	2.32893	0	0	0	0	0	0	0	0	0	3.02462	0	0	0	0	0	0	0	0	0	0	0	0	0	2.27807	9.65576	2.95944	0	3.59238	0	0	0	0	0	0	0	1.25537	0	0	0	8.9055	0	5.90483	0	0	0	4.2049	2.72635	7.41412	0	3.52528	0	4.57576	0	0	2.1604	0	0	0	0	0	0	0	0	0	0	0	0	0	4.56793	0	0	0
